# Plasma proteomics reveals signatures of cognitive aging and response to the FINGER multidomain lifestyle intervention

**DOI:** 10.64898/2026.11.13.26367619

**Authors:** Makrina Daniilidou, Andrea L. Benedet, Ari Solomon, Anna Rosenberg, Ludivine Morvan, Jenni Lehtisalo, Francesca Mangialasche, Esko Levälahti, Burak Arslan, Markku Peltonen, Ilaria Pola, Kübra Tan, Tiia Ngandu, Henrik Zetterberg, Miia Kivipelto, Anna Matton

**Author notes:** Corresponding author: Dr. Anna Matton. These authors contributed equally (Henrik Zetterberg, Miia Kivipelto, Anna Matton).

## Abstract

The FINGER trial demonstrated that a multidomain lifestyle intervention benefits cognition in older adults at-risk of dementia, yet the underlying biological mechanisms remain unclear. We measured neurodegeneration-related proteins using the NULISAseq CNS disease panel in 1158 FINGER participants to investigate associations between circulating proteins, cognitive trajectories, and intervention response. Independent of the intervention, ten proteins spanning immune, neuronal, and metabolic processes were associated with poorer cognitive trajectories, with TREM2 among the strongest signals. The intervention led to changes in eight proteins, including CRH, IL-7 and MME. Eleven proteins modified the cognitive response to intervention, with KDR and CRH showing the strongest effect. Complementary Elastic Net analyses confirmed CRH, and further identified PTN and CCL2 as markers of intervention responsiveness. Additional proteins showed APOE ε4- and sex-specific associations with the intervention response. Together, these findings identify proteomic signatures of cognitive response that could inform precision dementia prevention.

## Supplementary tables for "Plasma proteomics reveals signatures of cognitive aging and response to the FINGER multidomain lifestyle intervention"

### Sheet: TOC
	Table of Contents
	Supp. Table 1.	List of Nulisa biomarkers
	Supp. Table 2.	Coefficients for the linear regression model to assess the associations between baseline biomarker levels and baseline cognition
	Supp. Table 3.	Coefficients for the linear mixed-effect model to assess the associations between baseline biomarker levels and longitudinal cognitive trajectories
	Supp. Table 4.	Coefficients for the linear regression model to assess intervention-associated changes in biomarkers over time
	Supp. Table 5.	Coefficients for the linear mixed-effect model to assess the effect of baseline biomarker levels on the cognitive response of the intervention
	Supp. Table 6.	Coefficients for the 4-way linear mixed-effect model to assess the effect of baseline biomarker levels and APOE4 status on the cognitive response of the intervention
	Supp. Table 7.	Coefficients for the 4-way linear mixed-effect model to assess the effect of baseline biomarker levels and sex status on the cognitive response of the intervention
	Supp. Table 8.	Metrics and hyperparameters selected for the 4 Elastic Net models
	Supp. Table 9.	Coefficients for the Elastic net regression models predicting cognitive change
	Supp. Table 10.	Summary of coefficient and importance according to shrinkage in the full cohort
	Supp. Table 11.	Summary of coefficient and importance according to shrinkage in the intervention cohort
	Supp. Table 12.	Summary of coefficient and importance according to shrinkage in the control cohort
	Supp. Table 13.	Baseline characteristics for the responder and non-responder groups
	Supp. Table 14.	Coefficients for the logistic regression for associations between baseline protein levels and responder status

### Sheet: Supp. Table 1
	Supp. Table 1: List of Nulisa biomarkers and values at baseline
	Biomarker	Class Alamar	Included in analyses	Mean (sd) value at baseline			p-value (Mann-Whitney U test)
				Total	Control	Intervention
	nulisa_AB38	Amyloid and tau pathologies	No (core ADRD)	9.66 (0.84)	9.65 (0.86)	9.67 (0.82)	0.819
	nulisa_AB40	Amyloid and tau pathologies	No (core ADRD)	12.43 (0.68)	12.41 (0.73)	12.44 (0.62)	0.621
	nulisa_AB42	Amyloid and tau pathologies	No (core ADRD)	12.45 (0.63)	12.43 (0.65)	12.47 (0.61)	0.133
	nulisa_ACHE	Amyloid and tau pathologies	Yes	13.17 (0.45)	13.17 (0.52)	13.17 (0.36)	0.788
	nulisa_AGRN	Synuclein and synaptic Disorders	Yes	13.21 (0.37)	13.20 (0.40)	13.23 (0.34)	0.323
	nulisa_ANXA5	Neurodegeneration	Yes	10.20 (1.69)	10.19 (1.70)	10.21 (1.68)	0.994
	nulisa_APOE	Amyloid and tau pathologies	Yes	13.33 (0.44)	13.34 (0.45)	13.32 (0.43)	0.364
	nulisa_ARSA	Synuclein and synaptic Disorders	Yes	10.51 (0.98)	10.50 (1.00)	10.52 (0.96)	0.700
	nulisa_BACE1	Amyloid and tau pathologies	Yes	13.23 (0.39)	13.23 (0.43)	13.24 (0.34)	0.551
	nulisa_BASP1	Amyloid and tau pathologies	Yes	6.17 (2.05)	6.06 (2.11)	6.27 (1.99)	0.003
	nulisa_BDNF	Synuclein and synaptic Disorders	Yes	13.12 (1.54)	13.17 (1.61)	13.08 (1.47)	0.219
	nulisa_CALB2	Neurodegeneration	Yes	11.38 (0.65)	11.35 (0.73)	11.41 (0.56)	0.353
	nulisa_CCL11	Inflammation	Yes	13.63 (0.61)	13.64 (0.66)	13.62 (0.56)	0.506
	nulisa_CCL13	Inflammation	Yes	13.14 (0.69)	13.15 (0.74)	13.13 (0.64)	0.337
	nulisa_CCL17	Inflammation	Yes	12.82 (1.41)	12.89 (1.49)	12.75 (1.31)	0.131
	nulisa_CCL2	Inflammation	Yes	12.75 (0.76)	12.76 (0.81)	12.74 (0.71)	0.449
	nulisa_CCL22	Inflammation	Yes	13.11 (0.71)	13.12 (0.73)	13.09 (0.69)	0.187
	nulisa_CCL26	Inflammation	Yes	11.78 (1.08)	11.79 (1.17)	11.78 (0.99)	0.594
	nulisa_CCL3	Inflammation	Yes	12.37 (0.69)	12.37 (0.78)	12.38 (0.58)	0.418
	nulisa_CCL4	Inflammation	Yes	11.85 (1.03)	11.83 (1.15)	11.88 (0.90)	0.913
	nulisa_CD40LG	Inflammation	Yes	11.50 (1.13)	11.51 (1.20)	11.50 (1.05)	0.528
	nulisa_CD63	Amyloid and tau pathologies	Yes	12.16 (0.53)	12.18 (0.60)	12.15 (0.44)	0.717
	nulisa_CHI3L1	Inflammation	Yes	12.50 (1.01)	12.45 (1.10)	12.56 (0.90)	0.034
	nulisa_CHIT1	Inflammation	Yes	13.57 (2.48)	13.55 (2.54)	13.59 (2.42)	0.510
	nulisa_CNTN2	Neurodegeneration	Yes	13.43 (1.45)	13.33 (1.63)	13.53 (1.23)	0.072
	nulisa_CRH	Inflammation	Yes	12.41 (1.04)	12.39 (1.11)	12.43 (0.97)	0.794
	nulisa_CRP	Inflammation	Yes	11.09 (1.37)	11.11 (1.38)	11.07 (1.37)	0.570
	nulisa_CSF2	Inflammation	Yes	12.78 (0.82)	12.78 (0.78)	12.78 (0.85)	0.159
	nulisa_CST3	Amyloid and tau pathologies	Yes	13.40 (0.39)	13.39 (0.45)	13.41 (0.31)	0.214
	nulisa_CX3CL1	Inflammation	Yes	13.34 (0.49)	13.32 (0.55)	13.35 (0.42)	0.785
	nulisa_CXCL1	Inflammation	Yes	11.87 (1.12)	11.86 (1.13)	11.89 (1.11)	0.989
	nulisa_CXCL10	Inflammation	Yes	12.87 (0.90)	12.85 (1.01)	12.88 (0.78)	0.848
	nulisa_CXCL8	Inflammation	Yes	11.73 (0.78)	11.73 (0.85)	11.73 (0.71)	0.290
	nulisa_ENO2	Neurodegeneration	Yes	12.24 (0.76)	12.21 (0.82)	12.26 (0.70)	0.251
	nulisa_FABP3	Synuclein and synaptic Disorders	Yes	13.32 (0.55)	13.30 (0.61)	13.34 (0.49)	0.214
	nulisa_FCN2	Inflammation	Yes	12.66 (0.71)	12.67 (0.76)	12.65 (0.65)	0.504
	nulisa_FGF2	Neurodegeneration	Yes	12.78 (1.14)	12.73 (1.15)	12.82 (1.13)	0.204
	nulisa_FLT1	Vascular and metabolism	Yes	13.20 (0.57)	13.19 (0.61)	13.21 (0.53)	0.603
	nulisa_FOLR1	Synuclein and synaptic Disorders	Yes	12.43 (0.80)	12.40 (0.95)	12.46 (0.62)	0.803
	nulisa_GDF15	Inflammation	Yes	13.01 (2.70)	12.90 (2.79)	13.12 (2.60)	0.079
	nulisa_GDI1	Neurodegeneration	Yes	11.77 (0.51)	11.76 (0.61)	11.78 (0.39)	0.954
	nulisa_GDNF		Yes	10.01 (1.97)	9.98 (1.98)	10.04 (1.96)	0.532
	nulisa_GFAP	Inflammation	No (core ADRD)	14.40 (0.73)	14.37 (0.78)	14.44 (0.67)	0.254
	nulisa_GOT1	Neurodegeneration	Yes	11.15 (0.48)	11.15 (0.51)	11.16 (0.44)	0.537
	nulisa_HBA1	Vascular and metabolism	Yes	7.06 (1.56)	7.00 (1.56)	7.12 (1.55)	0.100
	nulisa_HTT	Synuclein and synaptic Disorders	Yes	12.92 (0.91)	12.91 (0.94)	12.94 (0.88)	0.782
	nulisa_ICAM1	Inflammation	Yes	12.72 (0.57)	12.70 (0.69)	12.74 (0.42)	0.446
	nulisa_IFNG	Inflammation	Yes	11.61 (1.12)	11.65 (1.18)	11.57 (1.05)	0.244
	nulisa_IGF1R	Inflammation	Yes	13.45 (0.28)	13.45 (0.30)	13.45 (0.27)	0.635
	nulisa_IGFBP7	Amyloid and tau pathologies	Yes	13.20 (0.42)	13.19 (0.50)	13.21 (0.32)	0.190
	nulisa_IL10	Inflammation	Yes	11.72 (0.93)	11.66 (0.88)	11.77 (0.98)	0.101
	nulisa_IL12p70	Inflammation	Yes	13.24 (0.86)	13.22 (0.94)	13.26 (0.76)	0.902
	nulisa_IL13	Inflammation	Yes	12.82 (1.66)	12.84 (1.62)	12.80 (1.69)	0.790
	nulisa_IL15	Inflammation	Yes	13.12 (0.49)	13.12 (0.54)	13.12 (0.44)	0.942
	nulisa_IL16	Inflammation	Yes	12.82 (0.47)	12.82 (0.53)	12.83 (0.41)	0.817
	nulisa_IL17A	Inflammation	Yes	12.23 (1.46)	12.31 (1.58)	12.15 (1.33)	0.138
	nulisa_IL18	Inflammation	Yes	11.76 (0.76)	11.74 (0.79)	11.77 (0.72)	0.580
	nulisa_IL1B	Inflammation	Yes	11.18 (0.43)	11.17 (0.54)	11.19 (0.28)	0.557
	nulisa_IL2	Inflammation	Yes	12.74 (0.69)	12.75 (0.75)	12.72 (0.62)	0.265
	nulisa_IL33	Inflammation	Yes	12.88 (0.62)	12.86 (0.74)	12.90 (0.47)	0.698
	nulisa_IL4	Inflammation	Yes	12.18 (0.84)	12.22 (0.96)	12.15 (0.69)	0.224
	nulisa_IL5	Inflammation	Yes	13.55 (1.02)	13.51 (1.04)	13.59 (1.00)	0.306
	nulisa_IL6	Inflammation	Yes	12.35 (1.06)	12.34 (1.15)	12.36 (0.96)	0.772
	nulisa_IL6R	Synuclein and synaptic Disorders	Yes	12.91 (0.54)	12.90 (0.63)	12.92 (0.45)	0.767
	nulisa_IL7	Inflammation	Yes	12.71 (0.81)	12.74 (0.84)	12.67 (0.78)	0.058
	nulisa_IL9	Inflammation	Yes	13.20 (1.12)	13.18 (1.19)	13.21 (1.03)	0.775
	nulisa_KDR	Vascular and metabolism	Yes	12.36 (1.78)	12.37 (1.82)	12.35 (1.75)	0.469
	nulisa_KLK6	Amyloid and tau pathologies	Yes	12.54 (0.41)	12.53 (0.42)	12.55 (0.40)	0.341
	nulisa_MAPT	Amyloid and tau pathologies	Yes	12.16 (0.70)	12.15 (0.79)	12.16 (0.59)	0.894
	nulisa_MDH1	Synuclein and synaptic Disorders	Yes	11.53 (0.90)	11.49 (0.99)	11.58 (0.81)	0.361
	nulisa_MME	Vascular and metabolism	Yes	9.96 (1.96)	9.99 (1.98)	9.92 (1.94)	0.542
	nulisa_MSLN	Neurodegeneration	Yes	13.36 (0.97)	13.36 (1.01)	13.37 (0.94)	0.978
	nulisa_NEFH	Neurodegeneration	Yes	18.40 (2.61)	18.42 (2.69)	18.38 (2.54)	0.532
	nulisa_NEFL	Neurodegeneration	No (core ADRD)	14.30 (0.74)	14.29 (0.78)	14.31 (0.71)	0.474
	nulisa_NGF	Synuclein and synaptic Disorders	Yes	9.11 (0.45)	9.10 (0.48)	9.11 (0.42)	0.589
	nulisa_NPTX1	Neurodegeneration	Yes	12.61 (0.60)	12.60 (0.63)	12.63 (0.57)	0.498
	nulisa_NPTX2	Neurodegeneration	Yes	13.60 (0.49)	13.59 (0.53)	13.61 (0.45)	0.370
	nulisa_NPTXR	Neurodegeneration	Yes	10.83 (0.63)	10.80 (0.71)	10.85 (0.53)	0.474
	nulisa_NPY	Neurodegeneration	Yes	13.98 (1.41)	13.97 (1.46)	13.98 (1.36)	0.638
	nulisa_NRGN	Neurodegeneration	Yes	15.28 (1.59)	15.25 (1.59)	15.30 (1.58)	0.477
	nulisa_OligoSNCA	Synuclein and synaptic Disorders	Yes	12.42 (1.52)	12.43 (1.55)	12.40 (1.50)	0.787
	nulisa_PARK7	Synuclein and synaptic Disorders	Yes	12.24 (1.51)	12.21 (1.51)	12.27 (1.51)	0.459
	nulisa_PDGFRB	Vascular and metabolism	Yes	13.18 (0.72)	13.18 (0.77)	13.18 (0.67)	0.556
	nulisa_PDLIM5	Neurodegeneration	Yes	11.04 (2.15)	11.03 (2.09)	11.05 (2.22)	0.589
	nulisa_PGF	Vascular and metabolism	Yes	13.62 (0.34)	13.62 (0.37)	13.63 (0.30)	0.803
	nulisa_PGK1	Vascular and metabolism	Yes	9.08 (1.33)	9.05 (1.38)	9.11 (1.28)	0.557
	nulisa_POSTN	Vascular and metabolism	Yes	13.54 (0.74)	13.53 (0.81)	13.54 (0.66)	0.955
	nulisa_PRDX6	Inflammation	Yes	10.22 (1.01)	10.22 (1.06)	10.21 (0.96)	0.940
	nulisa_PSEN1	Amyloid and tau pathologies	Yes	11.30 (0.63)	11.28 (0.73)	11.32 (0.51)	0.604
	nulisa_PTN	Vascular and metabolism	Yes	7.55 (0.75)	7.53 (0.78)	7.57 (0.73)	0.425
	nulisa_REST	Neurodegeneration	Yes	12.62 (0.53)	12.61 (0.56)	12.62 (0.50)	0.516
	nulisa_RUVBL2	Inflammation	Yes	10.68 (0.69)	10.68 (0.74)	10.68 (0.64)	0.458
	nulisa_S100A12	Inflammation	Yes	11.90 (1.07)	11.86 (1.15)	11.94 (0.98)	0.386
	nulisa_S100B	Inflammation	Yes	12.79 (0.79)	12.75 (0.87)	12.83 (0.69)	0.176
	nulisa_SAA1	Vascular and metabolism	Yes	9.80 (1.69)	9.77 (1.70)	9.83 (1.69)	0.694
	nulisa_SFRP1	Amyloid and tau pathologies	Yes	13.15 (1.30)	13.13 (1.34)	13.17 (1.26)	0.435
	nulisa_SFTPD	Inflammation	Yes	13.92 (0.87)	13.93 (0.90)	13.91 (0.84)	0.587
	nulisa_SLIT2	Inflammation	Yes	13.25 (0.41)	13.23 (0.41)	13.27 (0.41)	0.151
	nulisa_SMOC1	Neurodegeneration	Yes	10.14 (1.57)	10.06 (1.50)	10.22 (1.64)	0.219
	nulisa_SNAP25	Neurodegeneration	Yes	12.81 (0.20)	12.80 (0.22)	12.81 (0.17)	0.752
	nulisa_SNCA	Synuclein and synaptic Disorders	Yes	13.43 (0.83)	13.41 (0.96)	13.45 (0.68)	0.774
	nulisa_SNCB	Synuclein and synaptic Disorders	Yes	12.05 (0.54)	12.04 (0.61)	12.06 (0.47)	0.600
	nulisa_SOD1	Synuclein and synaptic Disorders	Yes	12.13 (0.86)	12.13 (0.89)	12.14 (0.83)	0.960
	nulisa_SQSTM1	Neurodegeneration	Yes	10.62 (0.90)	10.63 (1.01)	10.62 (0.78)	0.895
	nulisa_TAFA5	Inflammation	Yes	13.74 (0.93)	13.70 (1.05)	13.79 (0.80)	0.212
	nulisa_TARDBP	Synuclein and synaptic Disorders	Yes	12.19 (0.86)	12.17 (0.90)	12.20 (0.81)	0.656
	nulisa_TEK	Inflammation	Yes	12.95 (0.44)	12.93 (0.52)	12.97 (0.35)	0.119
	nulisa_TIMP3	Inflammation	Yes	15.01 (1.49)	15.06 (1.61)	14.97 (1.36)	0.382
	nulisa_TNF	Inflammation	Yes	13.18 (0.51)	13.18 (0.56)	13.17 (0.44)	0.594
	nulisa_TREM1	Inflammation	Yes	13.48 (0.81)	13.45 (0.99)	13.51 (0.57)	0.274
	nulisa_TREM2	Inflammation	Yes	12.35 (0.64)	12.34 (0.72)	12.36 (0.56)	0.758
	nulisa_UCHL1	Synuclein and synaptic Disorders	Yes	11.21 (0.56)	11.21 (0.65)	11.22 (0.44)	0.690
	nulisa_VCAM1	Inflammation	Yes	13.19 (0.58)	13.17 (0.73)	13.22 (0.39)	0.442
	nulisa_VEGFA	Vascular and metabolism	Yes	14.02 (0.44)	14.02 (0.49)	14.02 (0.37)	0.926
	nulisa_VEGFD	Vascular and metabolism	Yes	12.63 (1.03)	12.60 (1.07)	12.65 (1.00)	0.826
	nulisa_VGF	Synuclein and synaptic Disorders	Yes	11.73 (2.15)	11.70 (2.11)	11.76 (2.18)	0.502
	nulisa_VSNL1	Synuclein and synaptic Disorders	Yes	12.01 (0.44)	12.00 (0.44)	12.02 (0.44)	0.891
	nulisa_YWHAZ	Neurodegeneration	Yes	10.54 (1.16)	10.54 (1.23)	10.54 (1.09)	0.721
	nulisa_pSNCA129	Synuclein and synaptic Disorders	Yes	13.46 (1.03)	13.44 (1.13)	13.48 (0.92)	0.932
	nulisa_pTDP43409	Synuclein and synaptic Disorders	Yes	9.72 (0.46)	9.73 (0.47)	9.72 (0.44)	0.872
	nulisa_pTau181	Amyloid and tau pathologies	No (core ADRD)	12.76 (0.61)	12.75 (0.64)	12.77 (0.59)	0.821
	nulisa_pTau217	Amyloid and tau pathologies	No (core ADRD)	10.90 (0.54)	10.92 (0.58)	10.89 (0.51)	0.514
	nulisa_pTau231	Amyloid and tau pathologies	No (core ADRD)	13.00 (0.63)	13.01 (0.65)	13.00 (0.61)	0.945

### Sheet: Supp. Table 2
			Supp. Table 2: Coefficients for the linear regression model to assess the associations between baseline biomarker levels and baseline cognition
		Formula			: baseline ztotal_composite ~ bm0_log_z + cofactors
		cofactors			: age, sex, BMI, education, site
		Intercept				baseline biomarker				age				sex				education				baseline BMI
biomarker	n	coeff	std	pvalue	pvalue FDR	coeff	std	pvalue	pvalue FDR	coeff	std	pvalue	pvalue FDR	coeff	std	pvalue	pvalue FDR	coeff	std	pvalue	pvalue FDR	coeff	std	pvalue	pvalue FDR
ACHE	1146	2.13365	0.248825	3.20461e-17	1.03956e-16	0.0123325	0.0144434	0.393367	0.809574	-0.0350781	0.00310024	3.37068e-28	1.33713e-27	0.20434	0.0289355	2.85649e-12	7.14278e-12	0.0596131	0.00438412	4.01309e-39	4.234e-39	-0.00973518	0.00309767	0.00171711	0.00205396
AGRN	1146	2.06077	0.255348	1.77167e-15	1.81912e-15	-0.0160153	0.0148121	0.279823	0.807091	-0.0342656	0.00314001	1.95748e-26	2.10383e-26	0.202289	0.0287631	3.48722e-12	7.14278e-12	0.0599941	0.00437995	1.23569e-39	3.06058e-39	-0.00930126	0.00314713	0.0031864	0.00330122
ANXA5	1146	2.12737	0.248631	3.72868e-17	1.03956e-16	-0.0122745	0.0163452	0.452834	0.84578	-0.0348726	0.0030908	4.67405e-28	1.33713e-27	0.202073	0.0287702	3.7162e-12	7.14278e-12	0.0596232	0.00438551	4.10791e-39	4.29463e-39	-0.00988984	0.00308685	0.00139372	0.00191989
APOE	1146	2.117	0.248469	5.00326e-17	1.03956e-16	0.021459	0.0146435	0.143079	0.784478	-0.0344894	0.0030995	2.2672e-27	2.99687e-27	0.193456	0.0292822	6.03165e-11	6.12927e-11	0.059876	0.00437515	1.42348e-39	3.06058e-39	-0.0105212	0.00310422	0.000724698	0.00191989
ARSA	1146	2.11001	0.248867	7.01392e-17	1.12486e-16	0.0163125	0.0150129	0.277459	0.807091	-0.0346981	0.00309397	9.34576e-28	1.56709e-27	0.203773	0.0288235	2.70744e-12	7.14278e-12	0.0599055	0.0043776	1.43879e-39	3.06058e-39	-0.0100232	0.00308384	0.00118694	0.00191989
BACE1	1146	2.13969	0.248694	2.53275e-17	1.03956e-16	-0.0212093	0.0152327	0.164088	0.784478	-0.0346462	0.00309308	1.07297e-27	1.6903e-27	0.211842	0.0296658	1.65213e-12	7.14278e-12	0.0599743	0.00437684	1.16202e-39	3.06058e-39	-0.0113419	0.00323372	0.000470213	0.00191989
BASP1	1146	2.12637	0.248823	4.06544e-17	1.03956e-16	-0.00340009	0.0142251	0.811133	0.945236	-0.0349059	0.0030953	4.95051e-28	1.33713e-27	0.20186	0.0287854	4.00972e-12	7.14278e-12	0.0598235	0.0043791	1.89707e-39	3.06058e-39	-0.00996922	0.00308555	0.00126929	0.00191989
BDNF	1146	2.12205	0.24912	5.08441e-17	1.03956e-16	0.00200167	0.0145181	0.890364	0.954044	-0.0348411	0.00309826	6.84138e-28	1.40643e-27	0.201083	0.0290559	7.50644e-12	8.72234e-12	0.0598296	0.00438021	1.94349e-39	3.06058e-39	-0.0099619	0.00308844	0.00129323	0.00191989
CALB2	1146	2.06925	0.252671	7.00146e-16	7.52493e-16	-0.0179883	0.0149833	0.230176	0.803096	-0.0344459	0.00310966	3.76908e-27	4.4229e-27	0.208213	0.0292697	1.99792e-12	7.14278e-12	0.0598218	0.00437632	1.72002e-39	3.06058e-39	-0.00916397	0.00315754	0.00377654	0.00384339
CCL11	1146	2.09558	0.250414	1.69742e-16	2.09896e-16	-0.0136813	0.0145664	0.347808	0.808576	-0.0343492	0.00313957	1.4786e-26	1.60414e-26	0.198884	0.02891	9.91117e-12	1.08551e-11	0.0595085	0.0043896	6.47865e-39	6.53548e-39	-0.0100936	0.00308631	0.00110613	0.00191989
CCL13	1146	2.11507	0.249193	6.509e-17	1.11443e-16	-0.00770961	0.0142866	0.589551	0.893946	-0.034788	0.00309483	7.17699e-28	1.42302e-27	0.202167	0.0287844	3.72087e-12	7.14278e-12	0.0598163	0.00437853	1.89426e-39	3.06058e-39	-0.00988938	0.00308952	0.0014078	0.00191989
CCL17	1146	2.11362	0.248481	5.60456e-17	1.03956e-16	-0.0224224	0.014358	0.118646	0.784478	-0.0346636	0.00309106	9.40257e-28	1.56709e-27	0.202798	0.0287503	3.02147e-12	7.14278e-12	0.0599065	0.00437478	1.29316e-39	3.06058e-39	-0.0101986	0.00308503	0.000976562	0.00191989
CCL2	1146	2.12415	0.248698	4.22167e-17	1.03956e-16	8.98742e-06	0.0142106	0.999495	0.999495	-0.0348693	0.0030923	4.9975e-28	1.33713e-27	0.201642	0.0287733	4.13886e-12	7.14278e-12	0.0598158	0.00437957	1.97053e-39	3.06058e-39	-0.00998149	0.00308541	0.00125125	0.00191989
CCL22	1146	2.12878	0.248924	3.8648e-17	1.03956e-16	0.0056625	0.0145532	0.697283	0.940018	-0.0348744	0.00309139	4.74845e-28	1.33713e-27	0.199559	0.0292636	1.48311e-11	1.53655e-11	0.0598393	0.00437922	1.82597e-39	3.06058e-39	-0.0101053	0.00310136	0.0011539	0.00191989
CCL26	1146	2.13081	0.249379	4.10714e-17	1.03956e-16	-0.00499034	0.0143485	0.728058	0.940749	-0.0349344	0.00309707	4.81418e-28	1.33713e-27	0.200621	0.0289195	6.70486e-12	8.2036e-12	0.0597654	0.00438125	2.40028e-39	3.09486e-39	-0.0100286	0.00308802	0.00119792	0.00191989
CCL3	1146	2.07803	0.251823	4.28281e-16	4.7358e-16	-0.0165076	0.0145622	0.257205	0.803096	-0.0344484	0.00311204	4.07008e-27	4.72787e-27	0.199755	0.0288035	6.80183e-12	8.2036e-12	0.0597873	0.00437669	1.91341e-39	3.06058e-39	-0.00939977	0.00312587	0.00269564	0.00281817
CCL4	1146	2.12491	0.248722	4.14538e-17	1.03956e-16	0.00186012	0.0142232	0.895972	0.954044	-0.0348686	0.00309155	4.86915e-28	1.33713e-27	0.201555	0.0287792	4.268e-12	7.14278e-12	0.0597995	0.00438083	2.15632e-39	3.06058e-39	-0.0099976	0.00308764	0.00123882	0.00191989
CD40LG	1146	2.13843	0.248595	2.56685e-17	1.03956e-16	-0.0240252	0.0160688	0.135154	0.784478	-0.0350514	0.00309093	2.59651e-28	1.33713e-27	0.205582	0.0288639	1.87878e-12	7.14278e-12	0.0594858	0.00438035	4.92113e-39	5.05295e-39	-0.00979044	0.00308482	0.00154526	0.00193158
CD63	1146	2.11834	0.24863	5.009e-17	1.03956e-16	0.0137416	0.0143739	0.339271	0.808576	-0.0347792	0.00309176	6.5941e-28	1.40643e-27	0.204993	0.0289729	2.6039e-12	7.14278e-12	0.0598614	0.00437759	1.62008e-39	3.06058e-39	-0.0100886	0.003086	0.00111102	0.00191989
CHI3L1	1146	2.13547	0.252181	7.63169e-17	1.12518e-16	0.00389019	0.0144592	0.787944	0.945236	-0.0349798	0.00311869	9.20937e-28	1.56709e-27	0.201952	0.0287937	3.97838e-12	7.14278e-12	0.0597453	0.00438677	3.10008e-39	3.3633e-39	-0.0100838	0.00310846	0.00121305	0.00191989
CHIT1	1146	2.10108	0.248493	8.45718e-17	1.21572e-16	-0.0284629	0.0143	0.0467851	0.784478	-0.0343992	0.0030952	2.60319e-27	3.25399e-27	0.197425	0.0287996	1.16693e-11	1.24256e-11	0.0595863	0.00437299	2.87057e-39	3.20397e-39	-0.0101271	0.0030807	0.00104259	0.00191989
CNTN2	1146	2.12821	0.249054	4.08222e-17	1.03956e-16	0.00407306	0.0142555	0.775146	0.945236	-0.0349369	0.00310052	5.42685e-28	1.33713e-27	0.201316	0.0287933	4.62373e-12	7.14278e-12	0.0598385	0.00437966	1.85965e-39	3.06058e-39	-0.00995666	0.00308631	0.00129086	0.00191989
CRH	1146	2.12453	0.248655	4.11894e-17	1.03956e-16	-0.00341682	0.0143276	0.811553	0.945236	-0.0348363	0.00309457	6.06115e-28	1.35355e-27	0.201713	0.0287725	4.06408e-12	7.14278e-12	0.0597981	0.00437961	2.06938e-39	3.06058e-39	-0.0100756	0.00311026	0.00123227	0.00191989
CRP	1146	2.12213	0.249604	5.79715e-17	1.05821e-16	-0.00139338	0.0150429	0.926217	0.9705	-0.0348801	0.0030938	5.0974e-28	1.33713e-27	0.20181	0.028829	4.3627e-12	7.14278e-12	0.0598165	0.00437909	1.93192e-39	3.06058e-39	-0.00988771	0.003247	0.00237897	0.00254466
CSF2	1146	2.13403	0.24901	3.33385e-17	1.03956e-16	0.00997079	0.0143551	0.48746	0.869545	-0.0349249	0.00309195	4.10359e-28	1.33713e-27	0.199308	0.0289611	9.7455e-12	1.07763e-11	0.059698	0.00438145	2.8975e-39	3.20397e-39	-0.0101186	0.00309086	0.00109344	0.00191989
CST3	1146	2.02311	0.254673	4.68668e-15	4.68668e-15	-0.0262081	0.0146774	0.0744282	0.784478	-0.0337888	0.00314597	1.07619e-25	1.11497e-25	0.200003	0.028746	5.83655e-12	7.45782e-12	0.0599011	0.00437322	1.23848e-39	3.06058e-39	-0.00906717	0.00312314	0.00376487	0.00384339
CX3CL1	1146	2.1214	0.248658	4.56649e-17	1.03956e-16	-0.0086171	0.0142831	0.546424	0.89347	-0.0348498	0.00309124	5.12322e-28	1.33713e-27	0.203262	0.0288921	3.43309e-12	7.14278e-12	0.0599134	0.00438138	1.61943e-39	3.06058e-39	-0.0100177	0.00308529	0.00120072	0.00191989
CXCL1	1146	2.11816	0.248996	5.57666e-17	1.03956e-16	-0.00645404	0.0144701	0.655664	0.924971	-0.0348314	0.00309246	5.69734e-28	1.33713e-27	0.203214	0.0289843	4.04847e-12	7.14278e-12	0.0598427	0.00437913	1.80295e-39	3.06058e-39	-0.009925	0.00308753	0.00134333	0.00191989
CXCL10	1146	2.17712	0.252892	2.4276e-17	1.03956e-16	0.0164627	0.0145587	0.258387	0.803096	-0.0354388	0.00313062	3.18813e-28	1.33713e-27	0.200949	0.028762	4.78924e-12	7.14278e-12	0.0599657	0.00437864	1.27091e-39	3.06058e-39	-0.0105044	0.00311795	0.000779755	0.00191989
CXCL8	1146	2.11349	0.248734	6.03739e-17	1.08484e-16	-0.0152554	0.0143435	0.287745	0.807091	-0.0347968	0.00309078	5.99892e-28	1.35355e-27	0.203017	0.0287864	3.04737e-12	7.14278e-12	0.0595621	0.00438341	4.48259e-39	4.64412e-39	-0.00977068	0.00309003	0.00160841	0.00196773
ENO2	1146	2.12015	0.248823	4.98133e-17	1.03956e-16	0.00617254	0.0148539	0.677817	0.927964	-0.0348517	0.00309162	5.16248e-28	1.33713e-27	0.201263	0.028784	4.61078e-12	7.14278e-12	0.0598467	0.0043794	1.80124e-39	3.06058e-39	-0.00992644	0.00308781	0.00134252	0.00191989
FABP3	1146	2.06388	0.259765	4.64373e-15	4.68446e-15	-0.012038	0.0150587	0.424224	0.83343	-0.034169	0.00321242	2.97454e-25	3.00063e-25	0.200444	0.0288026	5.77249e-12	7.45782e-12	0.0598416	0.00437798	1.7336e-39	3.06058e-39	-0.00953847	0.00313372	0.00238977	0.00254466
FCN2	1146	2.12342	0.249571	5.50865e-17	1.03956e-16	0.00049019	0.0144286	0.972904	0.998964	-0.0348543	0.00312245	1.58918e-27	2.25624e-27	0.201589	0.0288133	4.47982e-12	7.14278e-12	0.0598154	0.00437911	1.93898e-39	3.06058e-39	-0.00998959	0.00309443	0.00128119	0.00191989
FGF2	1146	2.12587	0.248621	3.90639e-17	1.03956e-16	-0.0103238	0.015595	0.508109	0.872128	-0.0348428	0.00309123	5.24029e-28	1.33713e-27	0.203043	0.0288438	3.33601e-12	7.14278e-12	0.0597301	0.00438016	2.53559e-39	3.13541e-39	-0.0100154	0.00308503	0.00120267	0.00191989
FLT1	1146	2.13979	0.248503	2.39128e-17	1.03956e-16	0.0245024	0.0143033	0.0869741	0.784478	-0.0351903	0.00309326	1.7869e-28	1.33713e-27	0.206857	0.0288953	1.45845e-12	7.14278e-12	0.0598025	0.00437345	1.63011e-39	3.06058e-39	-0.00980222	0.003083	0.00151549	0.00193158
FOLR1	1146	2.07892	0.251252	3.59182e-16	4.0496e-16	-0.0178154	0.0146249	0.223419	0.803096	-0.0341517	0.0031452	3.35524e-26	3.53993e-26	0.204699	0.0288622	2.31587e-12	7.14278e-12	0.05972	0.00437694	2.31539e-39	3.06058e-39	-0.0102221	0.00308951	0.000966861	0.00191989
GDF15	1146	2.12462	0.248637	4.08691e-17	1.03956e-16	0.00627593	0.0142422	0.659544	0.924971	-0.0348704	0.0030913	4.79642e-28	1.33713e-27	0.201177	0.0287885	4.74131e-12	7.14278e-12	0.0598129	0.00437873	1.92483e-39	3.06058e-39	-0.00999463	0.00308508	0.00123142	0.00191989
GDI1	1146	2.11681	0.248524	5.1119e-17	1.03956e-16	-0.0189278	0.0142373	0.183965	0.784478	-0.0347546	0.00309036	6.79013e-28	1.40643e-27	0.200734	0.0287574	5.00134e-12	7.14278e-12	0.0597813	0.00437577	1.87954e-39	3.06058e-39	-0.00991246	0.00308324	0.00134145	0.00191989
GDNF	1146	2.12534	0.248777	4.15165e-17	1.03956e-16	0.00215592	0.0142458	0.879736	0.954044	-0.0348802	0.00309239	4.83547e-28	1.33713e-27	0.201649	0.0287714	4.11893e-12	7.14278e-12	0.059822	0.00437924	1.91466e-39	3.06058e-39	-0.0100062	0.00308948	0.00123519	0.00191989
GOT1	1146	2.12597	0.248654	3.92819e-17	1.03956e-16	-0.00724746	0.0142798	0.61188	0.897856	-0.0349286	0.00309343	4.28373e-28	1.33713e-27	0.2005	0.0288562	6.22005e-12	7.77506e-12	0.0599183	0.00438325	1.71231e-39	3.06058e-39	-0.00994115	0.00308588	0.00131144	0.00191989
HBA1	1146	2.12404	0.248648	4.17851e-17	1.03956e-16	0.00383959	0.0143257	0.788731	0.945236	-0.0348901	0.00309245	4.69066e-28	1.33713e-27	0.202547	0.0289683	4.61556e-12	7.14278e-12	0.0597943	0.00437969	2.09636e-39	3.06058e-39	-0.00994607	0.00308793	0.00131393	0.00191989
HTT	1146	2.11893	0.248641	4.9276e-17	1.03956e-16	0.0146107	0.0165461	0.377407	0.808576	-0.0348772	0.00309052	4.55524e-28	1.33713e-27	0.202219	0.0287692	3.58237e-12	7.14278e-12	0.0600388	0.00438488	1.31372e-39	3.06058e-39	-0.00996751	0.00308418	0.00126544	0.00191989
ICAM1	1146	2.1328	0.249041	3.50151e-17	1.03956e-16	0.00849837	0.0142707	0.551621	0.89347	-0.0349175	0.00309215	4.23605e-28	1.33713e-27	0.200976	0.0287889	4.97626e-12	7.14278e-12	0.0597576	0.0043795	2.29892e-39	3.06058e-39	-0.0101491	0.00309754	0.0010828	0.00191989
IFNG	1146	2.12232	0.24893	4.78032e-17	1.03956e-16	-0.00221457	0.0142241	0.876304	0.954044	-0.0348519	0.00309352	5.5382e-28	1.33713e-27	0.201707	0.0287743	4.08292e-12	7.14278e-12	0.059813	0.00437908	1.95021e-39	3.06058e-39	-0.00996489	0.00308701	0.00128222	0.00191989
IGF1R	1146	2.1184	0.249957	7.2079e-17	1.12486e-16	-0.00326788	0.0145176	0.821944	0.945236	-0.0347647	0.0031262	2.43313e-27	3.14393e-27	0.201689	0.0287718	4.08226e-12	7.14278e-12	0.0598101	0.00437907	1.96455e-39	3.06058e-39	-0.0100504	0.00310028	0.00122248	0.00191989
IGFBP7	1146	2.05256	0.253954	1.61447e-15	1.67265e-15	-0.0200617	0.0147324	0.17355	0.784478	-0.0339338	0.00316449	1.27237e-25	1.30645e-25	0.197694	0.028894	1.27426e-11	1.33218e-11	0.0598956	0.00437591	1.3888e-39	3.06058e-39	-0.00966764	0.00309129	0.00180857	0.00210087
IL10	1146	2.11683	0.248592	5.20663e-17	1.03956e-16	-0.0163891	0.0142391	0.249977	0.803096	-0.0347613	0.00309119	6.84871e-28	1.40643e-27	0.199485	0.0288159	7.39505e-12	8.72234e-12	0.0596528	0.00437883	2.97332e-39	3.2565e-39	-0.00988838	0.00308446	0.00138413	0.00191989
IL12p70	1146	2.10447	0.249354	9.58904e-17	1.3286e-16	-0.0141879	0.0144219	0.325436	0.808576	-0.0346173	0.00310084	1.56767e-27	2.25352e-27	0.205217	0.0289881	2.53258e-12	7.14278e-12	0.0596515	0.00438041	3.16143e-39	3.3978e-39	-0.00996421	0.00308394	0.00126901	0.00191989
IL13	1146	2.12223	0.24864	4.42269e-17	1.03956e-16	-0.00830888	0.0142656	0.560384	0.893946	-0.0348364	0.00309162	5.42985e-28	1.33713e-27	0.200206	0.0288728	6.84822e-12	8.2036e-12	0.0597283	0.00438102	2.62956e-39	3.17287e-39	-0.00995882	0.00308499	0.00128157	0.00191989
IL15	1146	2.10886	0.248934	7.41564e-17	1.12518e-16	-0.0153139	0.0142209	0.281773	0.807091	-0.034756	0.00309178	7.12294e-28	1.42302e-27	0.201819	0.0287574	3.86443e-12	7.14278e-12	0.0600405	0.00438183	1.16891e-39	3.06058e-39	-0.00986335	0.00308558	0.00142897	0.00191989
IL16	1146	2.13687	0.252253	7.44018e-17	1.12518e-16	0.00436245	0.0145716	0.764705	0.945236	-0.0350036	0.00312385	1.02919e-27	1.65658e-27	0.201366	0.0287853	4.50854e-12	7.14278e-12	0.0598531	0.0043807	1.85757e-39	3.06058e-39	-0.0101179	0.00311854	0.00121122	0.00191989
IL17A	1146	2.13015	0.248871	3.64135e-17	1.03956e-16	0.00768154	0.0142038	0.588745	0.893946	-0.0349414	0.00309405	4.20222e-28	1.33713e-27	0.201778	0.028769	3.97888e-12	7.14278e-12	0.0597649	0.00437954	2.2572e-39	3.06058e-39	-0.0100112	0.00308529	0.0012096	0.00191989
IL18	1146	2.12356	0.248654	4.25124e-17	1.03956e-16	-0.00460337	0.0152744	0.763181	0.945236	-0.034854	0.00309185	5.16859e-28	1.33713e-27	0.201297	0.0287933	4.64439e-12	7.14278e-12	0.0597869	0.00437996	2.16063e-39	3.06058e-39	-0.00994766	0.00308712	0.00130776	0.00191989
IL1B	1146	2.12418	0.248653	4.16412e-17	1.03956e-16	-0.00255295	0.0146835	0.862002	0.954044	-0.0348813	0.0030923	4.80312e-28	1.33713e-27	0.201616	0.0287717	4.15382e-12	7.14278e-12	0.0598179	0.00437905	1.92235e-39	3.06058e-39	-0.00995747	0.00308825	0.00129876	0.00191989
IL2	1146	2.0949	0.250628	1.83706e-16	2.2238e-16	-0.0131876	0.0144674	0.362207	0.808576	-0.0346066	0.00310384	1.81114e-27	2.47953e-27	0.201097	0.0287673	4.66491e-12	7.14278e-12	0.0597233	0.00437867	2.44472e-39	3.09486e-39	-0.00960586	0.00311148	0.0020693	0.00228817
IL33	1146	2.10476	0.252056	1.96154e-16	2.30181e-16	-0.00687901	0.0146859	0.639582	0.919399	-0.0345887	0.00314873	9.50246e-27	1.04075e-26	0.20321	0.028963	3.91174e-12	7.14278e-12	0.0598977	0.00438216	1.73866e-39	3.06058e-39	-0.0100574	0.00308916	0.00116457	0.00191989
IL4	1146	2.10386	0.24871	8.20006e-17	1.19368e-16	0.0225834	0.0142342	0.11289	0.784478	-0.0346916	0.00309017	8.29799e-28	1.53914e-27	0.200585	0.0287475	5.09811e-12	7.14278e-12	0.0600517	0.00437677	9.4044e-40	3.06058e-39	-0.00976352	0.00308485	0.00159212	0.00196773
IL5	1146	2.09458	0.24923	1.27512e-16	1.66636e-16	-0.0214056	0.0145417	0.141295	0.784478	-0.0344425	0.0031022	2.91266e-27	3.52585e-27	0.193421	0.0292818	6.07598e-11	6.12927e-11	0.059639	0.00437657	2.83992e-39	3.20397e-39	-0.00982135	0.00308418	0.00148988	0.00193158
IL6	1146	2.04709	0.252301	1.26597e-15	1.32352e-15	-0.0252086	0.0145871	0.0842333	0.784478	-0.0342084	0.00311109	8.53981e-27	9.53474e-27	0.198085	0.0288075	1.01301e-11	1.09903e-11	0.0600836	0.00437609	8.41072e-40	3.06058e-39	-0.00886427	0.00314824	0.00495246	0.0049959
IL6R	1146	2.14967	0.2495	2.29175e-17	1.03956e-16	0.0164755	0.0143254	0.250349	0.803096	-0.0350668	0.00309454	2.82602e-28	1.33713e-27	0.201172	0.0287578	4.51046e-12	7.14278e-12	0.0596833	0.00437806	2.66257e-39	3.17287e-39	-0.0102734	0.00309384	0.000926807	0.00191989
IL7	1146	2.12232	0.248632	4.39968e-17	1.03956e-16	-0.00902154	0.0145921	0.536535	0.89347	-0.0349267	0.00309244	4.15511e-28	1.33713e-27	0.203818	0.0289814	3.49208e-12	7.14278e-12	0.0597998	0.00437843	1.97264e-39	3.06058e-39	-0.00989912	0.00308756	0.00138287	0.00191989
IL9	1146	2.12116	0.249264	5.44718e-17	1.03956e-16	-0.00245571	0.0143266	0.863933	0.954044	-0.0348199	0.00310489	9.36575e-28	1.56709e-27	0.201212	0.0288804	5.4724e-12	7.45782e-12	0.0597905	0.00438152	2.26622e-39	3.06058e-39	-0.00998691	0.00308533	0.00124327	0.00191989
KDR	1146	2.0865	0.249913	1.98434e-16	2.30504e-16	0.0198929	0.0142987	0.164424	0.784478	-0.0344623	0.00310275	2.78542e-27	3.44434e-27	0.203038	0.0287647	2.9228e-12	7.14278e-12	0.0600759	0.00437936	9.6939e-40	3.06058e-39	-0.00979476	0.0030855	0.00154157	0.00193158
KLK6	1146	2.11613	0.248392	5.03696e-17	1.03956e-16	-0.0240117	0.0142676	0.0926588	0.784478	-0.0346063	0.00309167	1.16105e-27	1.80195e-27	0.200179	0.028749	5.62668e-12	7.45782e-12	0.0599259	0.00437413	1.19796e-39	3.06058e-39	-0.0103893	0.00309087	0.00080167	0.00191989
MAPT	1146	2.0307	0.252958	2.46253e-15	2.50611e-15	-0.0279365	0.0145204	0.0546099	0.784478	-0.0336816	0.00314766	1.59085e-25	1.61901e-25	0.204146	0.0287543	2.20066e-12	7.14278e-12	0.0599871	0.00437288	9.69269e-40	3.06058e-39	-0.00968427	0.00308406	0.00173247	0.00205396
MDH1	1146	2.12648	0.248481	3.68073e-17	1.03956e-16	0.0191345	0.014864	0.19825	0.791175	-0.0346954	0.00309226	8.85589e-28	1.56709e-27	0.202112	0.028753	3.57683e-12	7.14278e-12	0.0596715	0.00437734	2.67624e-39	3.17287e-39	-0.0105364	0.00311295	0.000736893	0.00191989
MME	1146	2.15366	0.248535	1.52616e-17	1.03956e-16	0.0322289	0.0150284	0.0322025	0.784478	-0.0343627	0.00309435	2.84392e-27	3.47927e-27	0.206774	0.0288131	1.29018e-12	7.14278e-12	0.0591543	0.00438112	1.2282e-38	1.2282e-38	-0.0121314	0.00323807	0.000188339	0.00191989
MSLN	1146	2.0846	0.250239	2.29948e-16	2.61822e-16	-0.0190803	0.0143591	0.184182	0.784478	-0.0342829	0.00312052	9.37704e-27	1.03688e-26	0.200622	0.0287596	5.15522e-12	7.14278e-12	0.0599739	0.00437731	1.18366e-39	3.06058e-39	-0.0100835	0.00308376	0.00110826	0.00191989
NEFH	1146	2.06577	0.249775	3.69902e-16	4.12998e-16	-0.02985	0.0143855	0.03821	0.784478	-0.0339411	0.00311797	2.55951e-26	2.72541e-26	0.197789	0.0287772	1.03417e-11	1.1115e-11	0.0598049	0.00437082	1.46944e-39	3.06058e-39	-0.0102549	0.00308219	0.000905514	0.00191989
NGF	1146	2.14385	0.254389	1.05793e-16	1.39842e-16	0.00538231	0.0146877	0.714098	0.940321	-0.035074	0.00314149	1.55287e-27	2.25352e-27	0.202289	0.0288241	3.86223e-12	7.14278e-12	0.0598292	0.00437899	1.86037e-39	3.06058e-39	-0.0101921	0.00313812	0.00119688	0.00191989
NPTX1	1146	2.12527	0.248657	4.02338e-17	1.03956e-16	0.00550832	0.014442	0.70297	0.940018	-0.0349115	0.00309335	4.52039e-28	1.33713e-27	0.199821	0.0291634	1.19372e-11	1.25943e-11	0.0598335	0.00437906	1.84385e-39	3.06058e-39	-0.00988819	0.00309468	0.00143574	0.00191989
NPTX2	1146	2.10831	0.248782	7.23823e-17	1.12486e-16	-0.0203008	0.0158145	0.199514	0.791175	-0.034402	0.00311069	4.50677e-27	5.18279e-27	0.18508	0.0315129	5.61036e-09	5.61036e-09	0.0598843	0.00437625	1.44922e-39	3.06058e-39	-0.0103882	0.0030992	0.000829067	0.00191989
NPTXR	1146	2.13193	0.248596	3.17924e-17	1.03956e-16	-0.016833	0.0144139	0.243119	0.803096	-0.0348638	0.00308971	4.6198e-28	1.33713e-27	0.206625	0.0290693	2.07668e-12	7.14278e-12	0.0597023	0.00437754	2.48242e-39	3.10302e-39	-0.0103157	0.0030966	0.000892294	0.00191989
NPY	1146	2.11127	0.249311	7.60403e-17	1.12518e-16	-0.00979296	0.0142641	0.492509	0.869545	-0.0346837	0.00310271	1.35065e-27	2.0172e-27	0.201199	0.0287729	4.59578e-12	7.14278e-12	0.0597369	0.00437969	2.44769e-39	3.09486e-39	-0.00994193	0.0030851	0.00130663	0.00191989
NRGN	1146	2.12359	0.248684	4.2814e-17	1.03956e-16	0.00241109	0.0167715	0.885715	0.954044	-0.0348799	0.00309242	4.84735e-28	1.33713e-27	0.201509	0.0287864	4.3666e-12	7.14278e-12	0.0598572	0.00438853	2.44897e-39	3.09486e-39	-0.00998338	0.0030852	0.00124766	0.00191989
OligoSNCA	1146	2.1058	0.24933	9.12588e-17	1.27985e-16	0.014159	0.0151079	0.348858	0.808576	-0.034618	0.00310197	1.62975e-27	2.28562e-27	0.20166	0.0287605	4.03427e-12	7.14278e-12	0.0598474	0.00437753	1.67858e-39	3.06058e-39	-0.0100412	0.00308467	0.00116655	0.00191989
PARK7	1146	2.13194	0.249314	3.88657e-17	1.03956e-16	-0.00612898	0.0144477	0.671486	0.927964	-0.0349939	0.00310526	5.36306e-28	1.33713e-27	0.201782	0.0287713	3.98994e-12	7.14278e-12	0.059874	0.0043809	1.76894e-39	3.06058e-39	-0.00996516	0.0030852	0.00127345	0.00191989
PDGFRB	1146	2.1241	0.248674	4.20012e-17	1.03956e-16	-0.000229116	0.0142549	0.987179	0.999495	-0.0348691	0.00309157	4.86587e-28	1.33713e-27	0.201678	0.0288585	4.72762e-12	7.14278e-12	0.0598178	0.00438086	2.05541e-39	3.06058e-39	-0.00998119	0.00308525	0.00125096	0.00191989
PDLIM5	1146	2.11787	0.248898	5.47681e-17	1.03956e-16	0.00768682	0.0142916	0.590782	0.893946	-0.0347622	0.00309757	8.64492e-28	1.56709e-27	0.200288	0.0288779	6.7747e-12	8.2036e-12	0.0598214	0.00437855	1.86946e-39	3.06058e-39	-0.0099804	0.00308481	0.00125007	0.00191989
PGF	1146	2.0997	0.250062	1.35421e-16	1.73038e-16	-0.012901	0.0143986	0.370448	0.808576	-0.0346704	0.00309843	1.20606e-27	1.82496e-27	0.199608	0.0288509	7.60666e-12	8.74766e-12	0.0597966	0.0043776	1.92967e-39	3.06058e-39	-0.00961042	0.00311179	0.00206132	0.00228817
PGK1	1146	2.11896	0.248616	4.88955e-17	1.03956e-16	0.0145812	0.0153043	0.340917	0.808576	-0.0348255	0.00309067	5.43418e-28	1.33713e-27	0.202576	0.0287769	3.33223e-12	7.14278e-12	0.0599248	0.00437884	1.4299e-39	3.06058e-39	-0.0100683	0.00308532	0.00113408	0.00191989
POSTN	1146	2.11023	0.251644	1.47798e-16	1.86778e-16	-0.00521798	0.0145287	0.71955	0.940321	-0.0346552	0.0031483	7.57657e-27	8.54222e-27	0.20181	0.0287738	3.9803e-12	7.14278e-12	0.0597748	0.00438033	2.26268e-39	3.06058e-39	-0.0099879	0.00308508	0.00124078	0.00191989
PRDX6	1146	2.09517	0.249363	1.29686e-16	1.67572e-16	0.0196033	0.014401	0.173706	0.784478	-0.0344958	0.0031012	2.36146e-27	3.08599e-27	0.203322	0.0287747	2.77744e-12	7.14278e-12	0.059835	0.00437555	1.61348e-39	3.06058e-39	-0.0100143	0.00308278	0.00119429	0.00191989
PSEN1	1146	2.0946	0.250823	1.95279e-16	2.30181e-16	-0.0136347	0.0154768	0.378515	0.808576	-0.0345923	0.00310645	2.0862e-27	2.82251e-27	0.202428	0.0287757	3.44527e-12	7.14278e-12	0.059685	0.00438011	2.85714e-39	3.20397e-39	-0.00950141	0.00313192	0.00247037	0.00260635
PTN	1146	2.12515	0.248636	4.01643e-17	1.03956e-16	-0.00710587	0.0141962	0.616788	0.897856	-0.0348735	0.00309124	4.73585e-28	1.33713e-27	0.201888	0.0287727	3.89934e-12	7.14278e-12	0.0597294	0.00438201	2.718e-39	3.18949e-39	-0.00998184	0.00308486	0.00124828	0.00191989
REST	1146	2.11696	0.250979	9.97256e-17	1.36529e-16	-0.0030465	0.0144526	0.833087	0.948565	-0.0347813	0.0031195	1.81028e-27	2.47953e-27	0.201401	0.0287938	4.53533e-12	7.14278e-12	0.059794	0.00438023	2.14065e-39	3.06058e-39	-0.00992528	0.00309664	0.00138739	0.00191989
RUVBL2	1146	2.12251	0.248488	4.20027e-17	1.03956e-16	0.0180376	0.0144145	0.211064	0.803096	-0.0348361	0.00308955	5.03226e-28	1.33713e-27	0.20541	0.0289091	2.11514e-12	7.14278e-12	0.0598815	0.00437639	1.46817e-39	3.06058e-39	-0.010191	0.00308762	0.000994758	0.00191989
S100A12	1146	2.11146	0.249101	7.13665e-17	1.12486e-16	-0.0113848	0.0143456	0.427586	0.83343	-0.0347494	0.0030944	8.02087e-28	1.5318e-27	0.199149	0.0289347	9.69432e-12	1.07763e-11	0.0598204	0.00437788	1.82891e-39	3.06058e-39	-0.00976446	0.00309645	0.00165591	0.00200453
S100B	1146	2.18372	0.250467	9.84026e-18	1.03956e-16	0.0260236	0.014371	0.0704306	0.784478	-0.0354766	0.00310527	1.08774e-28	1.33713e-27	0.198902	0.02877	7.87146e-12	8.96256e-12	0.0596765	0.00437346	2.29021e-39	3.06058e-39	-0.0104928	0.00309367	0.00071855	0.00191989
SAA1	1146	2.08186	0.25348	5.81756e-16	6.3115e-16	-0.0134624	0.0157954	0.394227	0.809574	-0.0346999	0.00309696	1.03717e-27	1.65658e-27	0.208954	0.0300147	5.67545e-12	7.45782e-12	0.0599888	0.0043824	1.37215e-39	3.06058e-39	-0.00909779	0.00325383	0.00526081	0.00526081
SFRP1	1146	2.10333	0.249409	1.00968e-16	1.36604e-16	-0.014409	0.014348	0.315473	0.808576	-0.0347321	0.00309321	8.12522e-28	1.5318e-27	0.203762	0.0288362	2.77404e-12	7.14278e-12	0.0597983	0.00437719	1.89187e-39	3.06058e-39	-0.00965538	0.00310088	0.00189347	0.00215593
SFTPD	1146	2.11398	0.248934	6.27986e-17	1.11105e-16	-0.0111065	0.0142885	0.437141	0.837854	-0.0347151	0.0030971	9.91815e-28	1.62941e-27	0.201158	0.0287707	4.62441e-12	7.14278e-12	0.06003	0.0043866	1.43357e-39	3.06058e-39	-0.0100492	0.00308561	0.00116015	0.00191989
SLIT2	1146	2.14136	0.250434	3.90718e-17	1.03956e-16	0.00827293	0.0144645	0.567471	0.893946	-0.0350226	0.00310274	4.44278e-28	1.33713e-27	0.200034	0.0289045	7.50879e-12	8.72234e-12	0.0597644	0.00437938	2.24694e-39	3.06058e-39	-0.0101681	0.00310196	0.00107735	0.00191989
SMOC1	1146	2.11523	0.249256	6.58968e-17	1.11443e-16	-0.00723193	0.0143369	0.614058	0.897856	-0.034816	0.00309302	6.12039e-28	1.35355e-27	0.202631	0.0288351	3.62688e-12	7.14278e-12	0.0598099	0.00437862	1.93328e-39	3.06058e-39	-0.0098387	0.00309781	0.00153337	0.00193158
SNAP25	1146	2.13492	0.248803	3.0549e-17	1.03956e-16	-0.013773	0.014243	0.333749	0.808576	-0.0349449	0.00309128	3.74608e-28	1.33713e-27	0.202298	0.0287678	3.5077e-12	7.14278e-12	0.0596864	0.00437934	2.76742e-39	3.20397e-39	-0.0101598	0.00308944	0.00103794	0.00191989
SNCA	1146	2.10655	0.249377	9.02113e-17	1.27985e-16	0.013545	0.0154125	0.379679	0.808576	-0.0346766	0.00309828	1.17519e-27	1.80195e-27	0.201104	0.0287684	4.66534e-12	7.14278e-12	0.0598631	0.00437794	1.63338e-39	3.06058e-39	-0.00995743	0.00308427	0.00128027	0.00191989
SNCB	1146	2.09756	0.248858	1.04704e-16	1.39842e-16	0.0238244	0.0142406	0.0946039	0.784478	-0.0344395	0.00309843	2.5664e-27	3.25399e-27	0.201915	0.0287367	3.64789e-12	7.14278e-12	0.0596974	0.00437428	2.23121e-39	3.06058e-39	-0.00998688	0.00308141	0.00122567	0.00191989
SOD1	1146	2.12373	0.248705	4.28747e-17	1.03956e-16	0.00123059	0.0147892	0.9337	0.9705	-0.0348577	0.00309463	5.66141e-28	1.33713e-27	0.201942	0.0289965	5.57455e-12	7.45782e-12	0.0598168	0.0043791	1.93133e-39	3.06058e-39	-0.0100037	0.00309678	0.00127179	0.00191989
SQSTM1	1146	2.12043	0.253034	1.54805e-16	1.93507e-16	-0.00119869	0.0151004	0.936743	0.9705	-0.0348454	0.00310606	8.99433e-28	1.56709e-27	0.201385	0.028953	5.91751e-12	7.47817e-12	0.0598164	0.00437909	1.93257e-39	3.06058e-39	-0.00990031	0.00325018	0.00237196	0.00254466
TAFA5	1146	2.1003	0.251096	1.75175e-16	2.14309e-16	-0.00976058	0.0144342	0.499043	0.869545	-0.0345912	0.00311817	3.19488e-27	3.8272e-27	0.203074	0.0288437	3.31069e-12	7.14278e-12	0.0598041	0.00437825	1.93699e-39	3.06058e-39	-0.00987111	0.0030889	0.0014335	0.00191989
TARDBP	1146	2.12322	0.248684	4.33525e-17	1.03956e-16	0.00364335	0.0161466	0.821521	0.945236	-0.0348667	0.00309152	4.89504e-28	1.33713e-27	0.201772	0.0287768	4.0361e-12	7.14278e-12	0.0598682	0.00438516	2.10113e-39	3.06058e-39	-0.0100155	0.00308882	0.00121933	0.00191989
TEK	1146	2.12826	0.24866	3.65072e-17	1.03956e-16	-0.0104511	0.0142462	0.46334	0.84578	-0.0349255	0.00309178	4.07053e-28	1.33713e-27	0.200499	0.028807	5.73973e-12	7.45782e-12	0.0597736	0.00437844	2.11738e-39	3.06058e-39	-0.00997906	0.00308447	0.00125041	0.00191989
TIMP3	1146	2.12271	0.248731	4.46542e-17	1.03956e-16	-0.00329796	0.0144987	0.820102	0.945236	-0.0348737	0.00309156	4.79028e-28	1.33713e-27	0.202474	0.0290026	4.96857e-12	7.14278e-12	0.0597969	0.00437978	2.08904e-39	3.06058e-39	-0.00994882	0.00308847	0.00131244	0.00191989
TNF	1146	2.09143	0.254022	4.96388e-16	5.43663e-16	-0.0092406	0.014724	0.530402	0.89347	-0.0345535	0.0031317	5.84286e-27	6.65276e-27	0.200884	0.028792	5.11106e-12	7.14278e-12	0.0597983	0.00437842	1.98036e-39	3.06058e-39	-0.00961895	0.00313829	0.00222786	0.00244004
TREM1	1146	2.05373	0.25215	9.92763e-16	1.05711e-15	-0.0236175	0.0145891	0.10576	0.784478	-0.0339538	0.00313935	5.12702e-26	5.36007e-26	0.196224	0.0289327	1.90206e-11	1.95301e-11	0.0595273	0.00437768	3.99342e-39	4.234e-39	-0.00957715	0.00309175	0.00199856	0.00225327
TREM2	1146	2.11168	0.252794	1.91531e-16	2.29438e-16	-0.00399772	0.0146141	0.784479	0.945236	-0.0347298	0.00313319	3.49683e-27	4.14572e-27	0.20175	0.0287734	4.03491e-12	7.14278e-12	0.0597828	0.00438061	2.23712e-39	3.06058e-39	-0.00988088	0.00310694	0.00151126	0.00193158
UCHL1	1146	2.12431	0.248089	3.53987e-17	1.03956e-16	-0.0322665	0.0141601	0.0228705	0.784478	-0.0348471	0.00308453	4.02238e-28	1.33713e-27	0.201409	0.0287063	3.91166e-12	7.14278e-12	0.0597133	0.00436934	1.78207e-39	3.06058e-39	-0.0100224	0.00307822	0.00116378	0.00191989
VCAM1	1146	2.05323	0.252507	1.10326e-15	1.16398e-15	-0.0230315	0.0147483	0.118653	0.784478	-0.0336776	0.00318112	4.83163e-25	4.83163e-25	0.198875	0.0287954	8.25593e-12	9.30816e-12	0.0596319	0.00437598	2.83273e-39	3.20397e-39	-0.0103268	0.00308982	0.000858209	0.00191989
VEGFA	1146	2.07851	0.249075	2.04867e-16	2.35597e-16	-0.0307407	0.0143868	0.0328333	0.784478	-0.0344205	0.00309251	2.20183e-27	2.94431e-27	0.20881	0.0289093	9.30668e-13	7.14278e-12	0.0597791	0.00437035	1.54838e-39	3.06058e-39	-0.00962033	0.00308365	0.00185546	0.00213378
VEGFD	1146	2.1313	0.248495	3.15406e-17	1.03956e-16	-0.0200463	0.0143365	0.162306	0.784478	-0.034967	0.0030897	3.28091e-28	1.33713e-27	0.206073	0.0289211	1.84118e-12	7.14278e-12	0.0601294	0.00438107	8.94058e-40	3.06058e-39	-0.0101807	0.00308584	0.000999843	0.00191989
VGF	1146	2.11253	0.248096	5.21775e-17	1.03956e-16	-0.0334873	0.0141794	0.0183604	0.784478	-0.03483	0.00308404	4.17995e-28	1.33713e-27	0.200778	0.0287036	4.52627e-12	7.14278e-12	0.0595783	0.00436953	2.58278e-39	3.15978e-39	-0.00965367	0.00308078	0.00177152	0.00207883
VSNL1	1146	2.11034	0.248988	7.17191e-17	1.12486e-16	0.0136675	0.0144744	0.345244	0.808576	-0.034551	0.00310868	2.58621e-27	3.25399e-27	0.204701	0.0289423	2.65101e-12	7.14278e-12	0.0595469	0.00438663	5.24854e-39	5.34143e-39	-0.0102337	0.00309554	0.000976182	0.00191989
YWHAZ	1146	2.12413	0.248811	4.35911e-17	1.03956e-16	3.34062e-05	0.014415	0.998151	0.999495	-0.0348691	0.00309249	5.03721e-28	1.33713e-27	0.20164	0.0287862	4.23138e-12	7.14278e-12	0.0598162	0.00438368	2.28861e-39	3.06058e-39	-0.00998142	0.00308527	0.00125073	0.00191989
pSNCA129	1146	2.11361	0.249007	6.48568e-17	1.11443e-16	0.0115376	0.0156546	0.461268	0.84578	-0.0347563	0.00309462	7.90606e-28	1.5318e-27	0.201077	0.028775	4.74675e-12	7.14278e-12	0.0598829	0.004379	1.61001e-39	3.06058e-39	-0.00997643	0.00308447	0.00125412	0.00191989
pTDP43409	1146	2.11096	0.249076	7.20365e-17	1.12486e-16	0.0120539	0.0143735	0.401861	0.810773	-0.0346572	0.00310093	1.38044e-27	2.03527e-27	0.202557	0.0287834	3.3849e-12	7.14278e-12	0.0600158	0.00438423	1.36512e-39	3.06058e-39	-0.0101244	0.00308895	0.00107859	0.00191989

### Sheet: Supp. Table 3
			Supp. Table 3: Coefficients for the linear mixed-effect model to assess the associations between baseline biomarker levels and longitudinal cognitive trajectories
		Formula			: ztotal_composite ~ year * bm0_log_z + cofactors + group + (1 + year | ID)
		group ref.			: control
		cofactors			: age, sex, BMI, education, site
		Intercept				baseline biomarker				year				baseline biomarke x year				age				BMI basline				sex				education				group				group x time
biomarker	n	coeff	std	pvalue	pvalue FDR	coeff	std	pvalue	pvalue FDR	coeff	std	pvalue	pvalue FDR	coeff	std	pvalue	pvalue FDR	coeff	std	pvalue	pvalue FDR	coeff	std	pvalue	pvalue FDR	coeff	std	pvalue	pvalue FDR	coeff	std	pvalue	pvalue FDR	coeff	std	pvalue	pvalue FDR	coeff	std	pvalue	pvalue FDR
ACHE	1146	2.03874	0.228243	0	0	0.011606	0.014346	0.41868	0.884229	0.07839	0.007392	0	0	-0.006664	0.005229	0.202823	0.370232	-0.037508	0.003076	0	0	-0.04633	0.014262	0.001194	0.001445	0.210786	0.028698	0	0	0.05995	0.004347	0	0	-0.027274	0.02819	0.333501	0.350149	0.02207	0.010439	0.034722	0.038309
AGRN	1146	1.9789	0.230978	0	0	-0.014695	0.014704	0.317828	0.85796	0.077844	0.007359	0	0	-0.01794	0.005183	0.000558	0.016577	-0.036705	0.003115	0	0	-0.043918	0.014487	0.002487	0.002577	0.209238	0.028521	0	0	0.060322	0.004343	0	0	-0.027308	0.028176	0.332668	0.350149	0.023259	0.010394	0.025436	0.038309
ANXA5	1146	2.03008	0.227576	0	0	-0.012909	0.016222	0.426336	0.884229	0.078253	0.00739	0	0	-0.007362	0.005207	0.157691	0.335823	-0.03731	0.003066	0	0	-0.046819	0.014211	0.001016	0.001376	0.208893	0.028528	0	0	0.059903	0.004348	0	0	-0.028103	0.028178	0.318818	0.350149	0.022317	0.010435	0.032685	0.038309
APOE	1146	1.99888	0.227754	0	0	0.023519	0.014538	0.106002	0.75835	0.078056	0.007394	0	0	0.004983	0.005225	0.340496	0.5333	-0.036898	0.003074	0	0	-0.050155	0.01429	0.000466	0.001376	0.19922	0.029028	0	0	0.060194	0.004337	0	0	-0.026669	0.028162	0.343848	0.350149	0.022637	0.010441	0.030364	0.038309
ARSA	1146	2.01424	0.2279	0	0	0.01253	0.014906	0.400735	0.884229	0.078249	0.007369	0	0	-0.015229	0.00517	0.003291	0.039071	-0.037207	0.003071	0	0	-0.047426	0.014203	0.000867	0.001376	0.209818	0.028593	0	0	0.060184	0.004342	0	0	-0.027919	0.028181	0.322039	0.350149	0.022411	0.010406	0.031487	0.038309
BACE1	1146	2.0044	0.227923	0	0	-0.020396	0.01513	0.177909	0.85796	0.078155	0.007393	0	0	-0.004953	0.005223	0.343167	0.5333	-0.037147	0.003069	0	0	-0.053614	0.014893	0.000332	0.001376	0.218669	0.029423	0	0	0.060289	0.00434	0	0	-0.026851	0.028176	0.340806	0.350149	0.022523	0.010441	0.031205	0.038309
BASP1	1146	2.02656	0.227743	0	0	-0.001533	0.014147	0.913719	0.953029	0.077998	0.0074	0	0	-0.003499	0.005238	0.50431	0.690424	-0.037354	0.003071	0	0	-0.047283	0.014206	0.000901	0.001376	0.208601	0.028547	0	0	0.060131	0.004342	0	0	-0.027688	0.028237	0.327016	0.350149	0.022771	0.010456	0.02963	0.038309
BDNF	1146	2.02535	0.227799	0	0	0.000467	0.014423	0.974173	0.974173	0.078452	0.007394	0	0	-0.007049	0.005232	0.178178	0.347437	-0.037337	0.003074	0	0	-0.047344	0.014219	0.000897	0.001376	0.208584	0.028811	0	0	0.060124	0.004343	0	0	-0.027852	0.028202	0.323564	0.350149	0.021928	0.010443	0.035977	0.038309
CALB2	1146	1.99318	0.228905	0	0	-0.017272	0.014884	0.246107	0.85796	0.078005	0.007393	0	0	-0.00628	0.005217	0.228939	0.405046	-0.036914	0.003085	0	0	-0.0435	0.014535	0.002823	0.002873	0.215109	0.029029	0	0	0.060131	0.004339	0	0	-0.026823	0.028185	0.341457	0.350149	0.022869	0.010445	0.028767	0.038309
CCL11	1146	1.99699	0.229859	0	0	-0.010847	0.01447	0.453648	0.884229	0.078654	0.007379	0	0	-0.012557	0.005199	0.015892	0.091378	-0.036863	0.003116	0	0	-0.047783	0.01421	0.000797	0.001376	0.205939	0.028673	0	0	0.059839	0.004353	0	0	-0.028561	0.028195	0.311274	0.350149	0.021616	0.010421	0.038288	0.038966
CCL13	1146	2.01867	0.227773	0	0	-0.006791	0.014191	0.632342	0.921014	0.078642	0.007382	0	0	-0.011432	0.005205	0.028283	0.120465	-0.037248	0.003071	0	0	-0.046847	0.014225	0.00102	0.001376	0.208996	0.028543	0	0	0.060125	0.004341	0	0	-0.028315	0.028197	0.315509	0.350149	0.021725	0.010425	0.037397	0.038784
CCL17	1146	2.01037	0.227397	0	0	-0.024646	0.01427	0.08442	0.75835	0.078915	0.007378	0	0	-0.014054	0.005215	0.00715	0.05139	-0.03714	0.003066	0	0	-0.048499	0.014196	0.000657	0.001376	0.209844	0.028497	0	0	0.060238	0.004336	0	0	-0.030482	0.028189	0.279778	0.350149	0.020997	0.010425	0.044254	0.044254
CCL2	1146	2.02335	0.227525	0	0	-0.00529	0.01411	0.707784	0.921014	0.078177	0.007397	0	0	0.00043	0.005211	0.934238	0.978474	-0.037298	0.003068	0	0	-0.047244	0.014205	0.000909	0.001376	0.208323	0.028532	0	0	0.0601	0.004342	0	0	-0.028152	0.028194	0.318232	0.350149	0.022426	0.010445	0.032012	0.038309
CCL22	1146	2.02542	0.227518	0	0	0.005316	0.014462	0.71324	0.921014	0.078378	0.007401	0	0	-0.003941	0.00529	0.456459	0.640156	-0.037329	0.003067	0	0	-0.0478	0.014281	0.000843	0.001376	0.206687	0.029017	0	0	0.060144	0.004342	0	0	-0.027461	0.028208	0.330515	0.350149	0.022066	0.010454	0.035017	0.038309
CCL26	1146	2.02943	0.228027	0	0	-0.005935	0.014247	0.677032	0.921014	0.077969	0.007383	0	0	0.009885	0.005209	0.057987	0.180229	-0.037382	0.003073	0	0	-0.047495	0.014218	0.000863	0.001376	0.207532	0.028681	0	0	0.060079	0.004344	0	0	-0.028132	0.028192	0.318548	0.350149	0.02282	0.010426	0.028823	0.038309
CCL3	1146	1.99074	0.228812	0	0	-0.018344	0.014454	0.204673	0.85796	0.077961	0.007384	0	0	-0.01158	0.005215	0.026588	0.117599	-0.036846	0.003087	0	0	-0.044062	0.014388	0.002246	0.002348	0.206213	0.028556	0	0	0.060093	0.004339	0	0	-0.027537	0.028167	0.328478	0.350149	0.022889	0.010427	0.028366	0.038309
CCL4	1146	2.02503	0.227526	0	0	0.001126	0.014122	0.936455	0.953029	0.078204	0.007395	0	0	0.001421	0.005231	0.785903	0.886067	-0.037326	0.003067	0	0	-0.047361	0.014216	0.000891	0.001376	0.208381	0.02854	0	0	0.060113	0.004344	0	0	-0.027926	0.028191	0.322087	0.350149	0.022358	0.010444	0.032518	0.038309
CD40LG	1146	2.04505	0.227664	0	0	-0.023026	0.015953	0.149201	0.85796	0.078461	0.007383	0	0	-0.011208	0.005206	0.031558	0.125085	-0.037508	0.003066	0	0	-0.046386	0.014202	0.001123	0.001404	0.212468	0.028621	0	0	0.059787	0.004343	0	0	-0.028776	0.028165	0.307151	0.350149	0.021937	0.010427	0.035615	0.038309
CD63	1146	2.01609	0.227621	0	0	0.013649	0.014282	0.339428	0.884229	0.078222	0.007398	0	0	-0.000986	0.005255	0.851226	0.932295	-0.037245	0.003067	0	0	-0.047812	0.014209	0.000791	0.001376	0.211768	0.028735	0	0	0.060171	0.004341	0	0	-0.026915	0.028195	0.339971	0.350149	0.022349	0.010448	0.032661	0.038309
CHI3L1	1146	2.02688	0.229666	0	0	0.002544	0.014369	0.859496	0.950404	0.077443	0.007381	0	0	-0.014282	0.005237	0.006494	0.05139	-0.037353	0.003094	0	0	-0.047403	0.014311	0.000954	0.001376	0.20848	0.028554	0	0	0.060119	0.00435	0	0	-0.028169	0.028212	0.318265	0.350149	0.023941	0.010431	0.021913	0.038309
CHIT1	1146	1.99824	0.227551	0	0	-0.027373	0.014195	0.054053	0.75835	0.078179	0.007396	0	0	-0.000436	0.005188	0.933078	0.978474	-0.036873	0.003071	0	0	-0.047968	0.014185	0.000745	0.001376	0.204386	0.028562	0	0	0.059904	0.004337	0	0	-0.027287	0.028143	0.332463	0.350149	0.022421	0.010444	0.032034	0.038309
CNTN2	1146	2.0265	0.228141	0	0	0.00263	0.014171	0.852803	0.950404	0.077736	0.007399	0	0	-0.007023	0.005207	0.177735	0.347437	-0.037348	0.003076	0	0	-0.047261	0.01421	0.00091	0.001376	0.208278	0.028555	0	0	0.060131	0.004343	0	0	-0.028199	0.028224	0.317942	0.350149	0.023258	0.010456	0.026323	0.038309
CRH	1146	2.02315	0.227716	0	0	-0.003565	0.014227	0.802204	0.943028	0.078284	0.007386	0	0	0.007631	0.005212	0.14344	0.317224	-0.037303	0.00307	0	0	-0.047633	0.014321	0.000909	0.001376	0.208495	0.028534	0	0	0.060111	0.004343	0	0	-0.027778	0.028191	0.32465	0.350149	0.022189	0.010431	0.033618	0.038309
CRP	1146	2.02419	0.227618	0	0	0.000613	0.014938	0.967271	0.974173	0.078112	0.007396	0	0	0.003371	0.005232	0.519484	0.694658	-0.037317	0.003069	0	0	-0.047643	0.014952	0.00148	0.001668	0.208314	0.028588	0	0	0.060124	0.004342	0	0	-0.027853	0.028195	0.32342	0.350149	0.022518	0.010443	0.03128	0.038309
CSF2	1146	2.03114	0.227628	0	0	0.010216	0.014254	0.473726	0.893089	0.078207	0.007395	0	0	0.002413	0.005223	0.644225	0.788148	-0.037382	0.003068	0	0	-0.047974	0.01423	0.000773	0.001376	0.20596	0.028721	0	0	0.059999	0.004344	0	0	-0.028305	0.028186	0.315484	0.350149	0.022324	0.010443	0.032771	0.038309
CST3	1146	1.95168	0.231024	0	0	-0.023776	0.014575	0.103104	0.75835	0.07778	0.007373	0	0	-0.015376	0.005238	0.003397	0.039071	-0.036281	0.003121	0	0	-0.043122	0.014378	0.002766	0.00284	0.20689	0.028506	0	0	0.060209	0.004336	0	0	-0.02705	0.028154	0.33685	0.350149	0.023192	0.010413	0.026131	0.038309
CX3CL1	1146	2.02176	0.227556	0	0	-0.008664	0.014182	0.541383	0.921014	0.078137	0.007392	0	0	-0.007168	0.005217	0.169668	0.347437	-0.037323	0.003067	0	0	-0.047504	0.014204	0.000852	0.001376	0.210294	0.028651	0	0	0.060237	0.004344	0	0	-0.02771	0.028184	0.325729	0.350149	0.022545	0.010438	0.030989	0.038309
CXCL1	1146	2.02096	0.227706	0	0	-0.005311	0.014367	0.711697	0.921014	0.078153	0.007384	0	0	-0.011303	0.005202	0.029997	0.123201	-0.037299	0.003068	0	0	-0.047045	0.014215	0.000964	0.001376	0.210165	0.028744	0	0	0.060155	0.004342	0	0	-0.027794	0.028186	0.324297	0.350149	0.022501	0.010427	0.031143	0.038309
CXCL10	1146	2.06121	0.229834	0	0	0.017171	0.014455	0.235121	0.85796	0.078177	0.007389	0	0	-0.008251	0.005255	0.116647	0.275606	-0.03787	0.003106	0	0	-0.049675	0.014355	0.000559	0.001376	0.207714	0.028522	0	0	0.060269	0.004342	0	0	-0.027757	0.028171	0.324669	0.350149	0.022397	0.010434	0.032047	0.038309
CXCL8	1146	2.02188	0.227424	0	0	-0.015125	0.014244	0.288536	0.85796	0.07848	0.007387	0	0	-0.010194	0.005191	0.049815	0.163677	-0.037274	0.003066	0	0	-0.046252	0.014226	0.001183	0.001445	0.209964	0.028544	0	0	0.059852	0.004346	0	0	-0.028627	0.028182	0.309934	0.350149	0.021974	0.010431	0.035374	0.038309
ENO2	1146	2.02387	0.227581	0	0	0.006057	0.01475	0.681394	0.921014	0.078073	0.007389	0	0	-0.008244	0.005201	0.113271	0.275606	-0.037325	0.003068	0	0	-0.047109	0.014218	0.00095	0.001376	0.208172	0.028546	0	0	0.06015	0.004343	0	0	-0.028132	0.028195	0.318597	0.350149	0.022732	0.010435	0.029582	0.038309
FABP3	1146	1.98355	0.235096	0	0	-0.008501	0.014955	0.569879	0.921014	0.077666	0.007371	0	0	-0.015451	0.005192	0.002984	0.039071	-0.036723	0.003187	0	0	-0.045498	0.014428	0.001655	0.001796	0.207421	0.028565	0	0	0.060148	0.004341	0	0	-0.027623	0.028189	0.327335	0.350149	0.023578	0.010413	0.023753	0.038309
FCN2	1146	2.01652	0.229224	0	0	0.00335	0.014329	0.815207	0.943028	0.077884	0.00739	0	0	0.007891	0.005227	0.1314	0.296405	-0.037198	0.003098	0	0	-0.047649	0.014247	0.000851	0.001376	0.207967	0.028571	0	0	0.060123	0.004342	0	0	-0.027811	0.028192	0.324094	0.350149	0.022918	0.010437	0.028313	0.038309
FGF2	1146	2.0245	0.227494	0	0	-0.005373	0.015491	0.72877	0.921014	0.077945	0.007387	0	0	-0.009192	0.005243	0.079861	0.224001	-0.037301	0.003067	0	0	-0.047409	0.014205	0.000873	0.001376	0.209334	0.028608	0	0	0.06007	0.004344	0	0	-0.027513	0.028203	0.329496	0.350149	0.023012	0.010434	0.027629	0.038309
FLT1	1146	2.04852	0.227465	0	0	0.027267	0.014197	0.055037	0.75835	0.078197	0.007396	0	0	-0.000165	0.005255	0.975001	0.992258	-0.03769	0.003068	0	0	-0.046382	0.01419	0.001112	0.001404	0.214244	0.028645	0	0	0.06011	0.004335	0	0	-0.028358	0.028143	0.313846	0.350149	0.022402	0.010443	0.032164	0.038309
FOLR1	1146	1.97029	0.231258	0	0	-0.016944	0.014519	0.243459	0.85796	0.078033	0.007361	0	0	-0.017665	0.005209	0.000721	0.016577	-0.036579	0.00312	0	0	-0.048539	0.014223	0.000665	0.001376	0.211889	0.028619	0	0	0.060023	0.004339	0	0	-0.027538	0.028168	0.328469	0.350149	0.022894	0.010395	0.027853	0.038309
GDF15	1146	2.02567	0.227485	0	0	0.007421	0.014154	0.600177	0.921014	0.078259	0.007397	0	0	0.001935	0.00527	0.71364	0.828976	-0.037334	0.003067	0	0	-0.047375	0.014203	0.000879	0.001376	0.207874	0.028548	0	0	0.060121	0.004342	0	0	-0.028503	0.028208	0.312505	0.350149	0.022253	0.010451	0.033446	0.038309
GDI1	1146	2.0207	0.227337	0	0	-0.019866	0.014134	0.160132	0.85796	0.078202	0.007392	0	0	-0.005293	0.005203	0.309213	0.504088	-0.037227	0.003066	0	0	-0.046963	0.014193	0.000966	0.001376	0.207492	0.028513	0	0	0.060088	0.004338	0	0	-0.027904	0.028162	0.321989	0.350149	0.022411	0.010438	0.032012	0.038309
GDNF	1146	2.02642	0.227523	0	0	0.004905	0.014142	0.728803	0.921014	0.078212	0.007394	0	0	0.003381	0.005221	0.517403	0.694658	-0.037359	0.003068	0	0	-0.047594	0.014223	0.000846	0.001376	0.208477	0.02853	0	0	0.060141	0.004342	0	0	-0.02796	0.028187	0.321417	0.350149	0.022332	0.010442	0.032679	0.038309
GOT1	1146	2.02928	0.227555	0	0	-0.007501	0.014178	0.596883	0.921014	0.078205	0.007393	0	0	-0.00422	0.005222	0.41918	0.618214	-0.037411	0.003069	0	0	-0.047106	0.014207	0.000943	0.001376	0.207191	0.028615	0	0	0.060242	0.004346	0	0	-0.027794	0.028185	0.324277	0.350149	0.022463	0.01044	0.031641	0.038309
HBA1	1146	2.02562	0.227535	0	0	0.003584	0.014233	0.801226	0.943028	0.078159	0.007399	0	0	-0.000702	0.005204	0.892735	0.959481	-0.037344	0.003068	0	0	-0.047156	0.014218	0.000939	0.001376	0.209259	0.028725	0	0	0.060105	0.004343	0	0	-0.028166	0.028208	0.318243	0.350149	0.022464	0.010451	0.031823	0.038309
HTT	1146	2.02123	0.227536	0	0	0.012437	0.016424	0.449032	0.884229	0.078207	0.007382	0	0	-0.010993	0.005208	0.035016	0.125085	-0.037334	0.003067	0	0	-0.047262	0.014202	0.000903	0.001376	0.208901	0.028534	0	0	0.060295	0.004349	0	0	-0.027835	0.028182	0.323505	0.350149	0.022388	0.010424	0.031955	0.038309
ICAM1	1146	2.0274	0.227583	0	0	0.00895	0.01417	0.527752	0.921014	0.078109	0.007387	0	0	-0.009298	0.00522	0.075125	0.221523	-0.037355	0.003068	0	0	-0.048012	0.014261	0.000786	0.001376	0.207782	0.028551	0	0	0.060069	0.004343	0	0	-0.028207	0.028187	0.317178	0.350149	0.022714	0.010432	0.029675	0.038309
IFNG	1146	2.02583	0.227666	0	0	0.002131	0.014136	0.88018	0.953029	0.07834	0.007398	0	0	-0.00356	0.005241	0.497186	0.688872	-0.037341	0.003069	0	0	-0.047376	0.014213	0.000886	0.001376	0.208407	0.028534	0	0	0.060127	0.004342	0	0	-0.027698	0.028212	0.326417	0.350149	0.022093	0.010452	0.034766	0.038309
IGF1R	1146	2.00718	0.229998	0	0	-0.005844	0.014409	0.685143	0.921014	0.078117	0.007384	0	0	-0.011068	0.005213	0.03395	0.125085	-0.037087	0.003101	0	0	-0.048039	0.014272	0.000788	0.001376	0.208548	0.028529	0	0	0.060111	0.004342	0	0	-0.027783	0.028184	0.324454	0.350149	0.022512	0.010427	0.03107	0.038309
IGFBP7	1146	1.97214	0.231948	0	0	-0.014916	0.014634	0.308304	0.85796	0.077643	0.007361	0	0	-0.018822	0.005237	0.00034	0.016577	-0.036545	0.00314	0	0	-0.04605	0.014235	0.001252	0.001469	0.205118	0.028659	0	0	0.060207	0.00434	0	0	-0.027425	0.028178	0.330614	0.350149	0.023594	0.010396	0.023435	0.038309
IL10	1146	2.02217	0.22738	0	0	-0.016889	0.014143	0.232664	0.85796	0.077889	0.007381	0	0	-0.011584	0.005193	0.025905	0.117599	-0.037253	0.003066	0	0	-0.046839	0.014198	0.001	0.001376	0.206101	0.028569	0	0	0.059943	0.004341	0	0	-0.026531	0.028188	0.3468	0.350149	0.023156	0.010427	0.02656	0.038309
IL12p70	1146	2.0071	0.228244	0	0	-0.013153	0.01432	0.358533	0.884229	0.078191	0.007385	0	0	-0.010409	0.005258	0.047975	0.162267	-0.0371	0.003076	0	0	-0.04723	0.014199	0.000908	0.001376	0.212237	0.028747	0	0	0.059961	0.004343	0	0	-0.027579	0.028178	0.327918	0.350149	0.022549	0.010428	0.030803	0.038309
IL13	1146	2.02434	0.227477	0	0	-0.008719	0.014162	0.538247	0.921014	0.078198	0.007394	0	0	-0.005281	0.005213	0.31122	0.504088	-0.037302	0.003067	0	0	-0.047193	0.014203	0.000919	0.001376	0.206823	0.028631	0	0	0.060025	0.004344	0	0	-0.028061	0.028184	0.319646	0.350149	0.022274	0.010441	0.033122	0.038309
IL15	1146	2.016	0.227597	0	0	-0.016938	0.014119	0.230544	0.85796	0.078403	0.007375	0	0	-0.014195	0.005207	0.006517	0.05139	-0.03727	0.003067	0	0	-0.046646	0.014203	0.001053	0.001376	0.208797	0.02851	0	0	0.060413	0.004344	0	0	-0.028165	0.028172	0.317653	0.350149	0.021978	0.010414	0.035058	0.038309
IL16	1146	2.03161	0.229394	0	0	0.004219	0.014467	0.770623	0.932859	0.078164	0.007392	0	0	-0.00641	0.005239	0.221352	0.397742	-0.03743	0.003099	0	0	-0.047794	0.014358	0.0009	0.001376	0.208234	0.028546	0	0	0.060154	0.004344	0	0	-0.027892	0.028186	0.322599	0.350149	0.022494	0.010438	0.031384	0.038309
IL17A	1146	2.02667	0.227692	0	0	0.003215	0.014129	0.820024	0.943028	0.07824	0.0074	0	0	-0.001276	0.005284	0.809231	0.894823	-0.037355	0.00307	0	0	-0.047371	0.014207	0.000882	0.001376	0.208501	0.028533	0	0	0.060104	0.004343	0	0	-0.027538	0.028229	0.329513	0.350149	0.022282	0.010457	0.033332	0.038309
IL18	1146	2.02614	0.227494	0	0	-0.005642	0.01516	0.709823	0.921014	0.078251	0.007368	0	0	-0.015565	0.005189	0.002767	0.039071	-0.037312	0.003067	0	0	-0.047035	0.014212	0.000964	0.001376	0.207886	0.028551	0	0	0.060077	0.004343	0	0	-0.027808	0.028185	0.324036	0.350149	0.022505	0.010404	0.03074	0.038309
IL1B	1146	2.02637	0.227538	0	0	-0.004415	0.014576	0.762022	0.932262	0.078401	0.007393	0	0	-0.007046	0.00522	0.177348	0.347437	-0.037352	0.003068	0	0	-0.047076	0.014218	0.000959	0.001376	0.20839	0.028531	0	0	0.060129	0.004342	0	0	-0.028009	0.028191	0.320647	0.350149	0.022048	0.01044	0.03492	0.038309
IL2	1146	2.00701	0.228316	0	0	-0.011769	0.014372	0.413031	0.884229	0.078617	0.007389	0	0	-0.010198	0.005227	0.051319	0.163937	-0.03707	0.00308	0	0	-0.045555	0.014327	0.001515	0.001691	0.207895	0.028528	0	0	0.060031	0.004342	0	0	-0.028665	0.028195	0.309531	0.350149	0.021703	0.010435	0.037772	0.038784
IL33	1146	2.00555	0.23204	0	0	-0.004792	0.014581	0.74248	0.922012	0.078136	0.007387	0	0	-0.009193	0.005202	0.077491	0.222786	-0.037077	0.003124	0	0	-0.047618	0.014223	0.000841	0.001376	0.20984	0.028723	0	0	0.060197	0.004345	0	0	-0.02778	0.028186	0.324534	0.350149	0.022594	0.010431	0.030528	0.038309
IL4	1146	2.01247	0.227546	0	0	0.017973	0.014149	0.20423	0.85796	0.078328	0.007399	0	0	-0.003241	0.00522	0.534821	0.706948	-0.037181	0.003067	0	0	-0.046544	0.014208	0.001085	0.001394	0.207648	0.02852	0	0	0.060307	0.004342	0	0	-0.026352	0.028193	0.350149	0.350149	0.022141	0.010451	0.034357	0.038309
IL5	1146	2.00245	0.228006	0	0	-0.017935	0.014446	0.214667	0.85796	0.078246	0.007398	0	0	0.001563	0.00523	0.765074	0.879835	-0.036957	0.003079	0	0	-0.046704	0.014203	0.001039	0.001376	0.201618	0.029044	0	0	0.059979	0.004341	0	0	-0.026981	0.028177	0.338488	0.350149	0.022311	0.010447	0.032931	0.038309
IL6	1146	1.97587	0.228574	0	0	-0.027799	0.014478	0.055101	0.75835	0.078263	0.007379	0	0	-0.012456	0.005223	0.017262	0.091976	-0.036605	0.003085	0	0	-0.041237	0.014488	0.004503	0.004503	0.20433	0.028553	0	0	0.060442	0.004337	0	0	-0.029063	0.028145	0.302004	0.350149	0.022161	0.01042	0.033665	0.038309
IL6R	1146	2.03859	0.227896	0	0	0.015715	0.014223	0.269452	0.85796	0.078046	0.007389	0	0	-0.008931	0.005226	0.087721	0.235897	-0.037478	0.00307	0	0	-0.048509	0.014245	0.000684	0.001376	0.207981	0.028521	0	0	0.060009	0.004342	0	0	-0.028221	0.028174	0.316711	0.350149	0.022659	0.010434	0.030089	0.038309
IL7	1146	2.02775	0.227431	0	0	-0.012386	0.014512	0.393566	0.884229	0.078735	0.007393	0	0	-0.009606	0.005246	0.067361	0.203856	-0.037435	0.003067	0	0	-0.046722	0.014213	0.001043	0.001376	0.211753	0.02873	0	0	0.060103	0.004341	0	0	-0.029323	0.028227	0.299111	0.350149	0.021388	0.010446	0.040839	0.041198
IL9	1146	2.02023	0.228234	0	0	-0.002736	0.014224	0.847496	0.950404	0.078143	0.007395	0	0	-0.005149	0.005244	0.326416	0.521358	-0.037255	0.00308	0	0	-0.047345	0.014205	0.000886	0.001376	0.207846	0.028639	0	0	0.060089	0.004344	0	0	-0.027903	0.028186	0.322407	0.350149	0.022502	0.010442	0.03138	0.038309
KDR	1146	1.98459	0.22839	0	0	0.024415	0.0142	0.085803	0.75835	0.078174	0.007396	0	0	0.001344	0.005278	0.799037	0.892128	-0.036822	0.003077	0	0	-0.046238	0.014199	0.001162	0.001436	0.210171	0.028512	0	0	0.060444	0.00434	0	0	-0.027643	0.028151	0.326326	0.350149	0.022423	0.010443	0.031997	0.038309
KLK6	1146	2.00717	0.227532	0	0	-0.022535	0.014173	0.112104	0.75835	0.077956	0.007388	0	0	-0.00894	0.005239	0.088205	0.235897	-0.037101	0.003067	0	0	-0.049209	0.014232	0.000565	0.001376	0.207083	0.028509	0	0	0.060236	0.004337	0	0	-0.026484	0.028167	0.347283	0.350149	0.022943	0.010435	0.028116	0.038309
MAPT	1146	1.94445	0.231356	0	0	-0.025563	0.01442	0.076528	0.75835	0.078192	0.007374	0	0	-0.014053	0.005204	0.00703	0.05139	-0.036204	0.003123	0	0	-0.045954	0.0142	0.001246	0.001469	0.21101	0.028517	0	0	0.060302	0.004336	0	0	-0.028149	0.028147	0.317484	0.350149	0.022501	0.010412	0.030909	0.038309
MDH1	1146	2.0141	0.227658	0	0	0.01478	0.014765	0.317017	0.85796	0.07796	0.007383	0	0	-0.010914	0.005195	0.035894	0.125085	-0.037179	0.003069	0	0	-0.049077	0.014336	0.00064	0.001376	0.208701	0.028524	0	0	0.06002	0.004342	0	0	-0.028695	0.028188	0.308897	0.350149	0.022968	0.010427	0.027819	0.038309
MME	1146	1.99514	0.227588	0	0	0.029344	0.014925	0.049527	0.75835	0.078159	0.007396	0	0	0.001969	0.005234	0.706791	0.828976	-0.036856	0.003071	0	0	-0.056494	0.014915	0.00016	0.001376	0.213172	0.028583	0	0	0.059517	0.004345	0	0	-0.026733	0.028144	0.342373	0.350149	0.022455	0.010443	0.031759	0.038309
MSLN	1146	1.99012	0.229551	0	0	-0.014455	0.014261	0.310964	0.85796	0.078239	0.007363	0	0	-0.01768	0.005206	0.000708	0.016577	-0.036847	0.003096	0	0	-0.047753	0.0142	0.000797	0.001376	0.207618	0.028524	0	0	0.060267	0.004341	0	0	-0.028032	0.028172	0.31993	0.350149	0.022242	0.010398	0.032644	0.038309
NEFH	1146	1.95795	0.229279	0	0	-0.028566	0.014282	0.045717	0.75835	0.078222	0.007395	0	0	-0.003179	0.005211	0.541925	0.708198	-0.03638	0.003094	0	0	-0.04853	0.014192	0.000649	0.001376	0.204617	0.028541	0	0	0.060107	0.004334	0	0	-0.028771	0.028138	0.306757	0.350149	0.022311	0.010443	0.032861	0.038309
NGF	1146	2.03277	0.230504	0	0	0.004734	0.01459	0.745627	0.922012	0.078258	0.007383	0	0	-0.011837	0.005247	0.024261	0.116249	-0.037446	0.003117	0	0	-0.04789	0.014451	0.000949	0.001376	0.208792	0.028586	0	0	0.060133	0.004342	0	0	-0.027732	0.028196	0.32555	0.350149	0.022228	0.010425	0.033214	0.038309
NPTX1	1146	2.02827	0.227723	0	0	0.006288	0.014341	0.661119	0.921014	0.077999	0.007389	0	0	-0.008772	0.00521	0.092511	0.241075	-0.037364	0.003069	0	0	-0.046916	0.014249	0.001023	0.001376	0.206782	0.028923	0	0	0.06014	0.004342	0	0	-0.028135	0.028191	0.318487	0.350149	0.022731	0.010434	0.029569	0.038309
NPTX2	1146	1.99715	0.228274	0	0	-0.021637	0.015696	0.168321	0.85796	0.077812	0.007381	0	0	-0.013309	0.005214	0.01083	0.06938	-0.036844	0.003085	0	0	-0.049519	0.014266	0.000538	0.001376	0.189311	0.03124	0	0	0.060209	0.004338	0	0	-0.02749	0.028165	0.329252	0.350149	0.022905	0.010422	0.028179	0.038309
NPTXR	1146	2.02225	0.227411	0	0	-0.015481	0.014322	0.279947	0.85796	0.07829	0.007395	0	0	0.004157	0.005205	0.424686	0.618214	-0.037314	0.003066	0	0	-0.048698	0.01426	0.00066	0.001376	0.21285	0.028833	0	0	0.060024	0.004341	0	0	-0.026804	0.028191	0.341907	0.350149	0.022135	0.010445	0.034301	0.038309
NPY	1146	2.01587	0.228116	0	0	-0.007202	0.014161	0.611132	0.921014	0.078213	0.007392	0	0	-0.005521	0.00522	0.290397	0.491883	-0.037185	0.003079	0	0	-0.047164	0.014205	0.000928	0.001376	0.208119	0.028535	0	0	0.060063	0.004343	0	0	-0.027842	0.028184	0.323417	0.350149	0.022385	0.010438	0.032205	0.038309
NRGN	1146	2.02429	0.227548	0	0	0.003811	0.016648	0.819001	0.943028	0.078155	0.007394	0	0	-0.004034	0.005228	0.440512	0.633237	-0.037345	0.003068	0	0	-0.047322	0.014204	0.000891	0.001376	0.208275	0.028546	0	0	0.060181	0.004352	0	0	-0.027931	0.028188	0.321944	0.350149	0.022465	0.010441	0.03165	0.038309
OligoSNCA	1146	2.01432	0.228485	0	0	0.007788	0.015002	0.603778	0.921014	0.078322	0.007391	0	0	-0.006949	0.005195	0.181271	0.347437	-0.037195	0.003078	0	0	-0.047446	0.014206	0.000865	0.001376	0.208447	0.028529	0	0	0.060139	0.004342	0	0	-0.027695	0.028186	0.326017	0.350149	0.022192	0.010437	0.033702	0.038309
PARK7	1146	2.037	0.228282	0	0	-0.009328	0.014344	0.515645	0.921014	0.078186	0.007396	0	0	-1.3e-05	0.005202	0.99795	0.99795	-0.037514	0.003081	0	0	-0.047198	0.014203	0.000918	0.001376	0.208653	0.028529	0	0	0.060213	0.004343	0	0	-0.027565	0.028186	0.328302	0.350149	0.022408	0.010444	0.032131	0.038309
PDGFRB	1146	2.0246	0.227525	0	0	-0.00129	0.014153	0.927407	0.953029	0.078183	0.007396	0	0	0.000329	0.005228	0.949836	0.978474	-0.037326	0.003067	0	0	-0.047301	0.014205	0.000896	0.001376	0.208639	0.028617	0	0	0.060135	0.004344	0	0	-0.027916	0.028188	0.322224	0.350149	0.022415	0.010444	0.032069	0.038309
PDLIM5	1146	2.01881	0.227781	0	0	0.007155	0.014188	0.614123	0.921014	0.078184	0.007396	0	0	0.000338	0.005222	0.948472	0.978474	-0.037224	0.003073	0	0	-0.047304	0.014203	0.000894	0.001376	0.207174	0.028637	0	0	0.06013	0.004342	0	0	-0.027879	0.028184	0.322784	0.350149	0.022414	0.010444	0.032087	0.038309
PGF	1146	2.00766	0.227925	0	0	-0.015218	0.014294	0.287258	0.85796	0.078165	0.007396	0	0	-0.002114	0.005228	0.686069	0.81338	-0.037084	0.003074	0	0	-0.045242	0.014324	0.001627	0.001782	0.206002	0.028605	0	0	0.060102	0.00434	0	0	-0.027686	0.028173	0.325944	0.350149	0.022437	0.010443	0.031896	0.038309
PGK1	1146	2.02023	0.227603	0	0	0.012148	0.015195	0.424169	0.884229	0.078165	0.007389	0	0	-0.007343	0.00519	0.157397	0.335823	-0.03731	0.003067	0	0	-0.047614	0.014207	0.000831	0.001376	0.209209	0.028542	0	0	0.060211	0.004343	0	0	-0.028109	0.028184	0.318813	0.350149	0.02256	0.010434	0.030822	0.038309
POSTN	1146	2.00871	0.230813	0	0	-0.005467	0.014425	0.704744	0.921014	0.078156	0.007395	0	0	-0.00291	0.005241	0.578884	0.723605	-0.037083	0.003124	0	0	-0.047348	0.014204	0.000885	0.001376	0.208633	0.028534	0	0	0.060078	0.004343	0	0	-0.027874	0.028185	0.322884	0.350149	0.022435	0.010442	0.031892	0.038309
PRDX6	1146	2.00096	0.228459	0	0	0.015345	0.014302	0.283518	0.85796	0.07825	0.007396	0	0	-0.00249	0.005189	0.631364	0.78072	-0.03703	0.003078	0	0	-0.047429	0.014198	0.000863	0.001376	0.209723	0.028545	0	0	0.060139	0.00434	0	0	-0.027518	0.028175	0.328925	0.350149	0.022315	0.010444	0.032847	0.038309
PSEN1	1146	2.00625	0.228119	0	0	-0.013826	0.015361	0.368262	0.884229	0.078069	0.007374	0	0	-0.014585	0.005212	0.005227	0.05139	-0.037006	0.003082	0	0	-0.044732	0.014417	0.001965	0.002092	0.209396	0.028533	0	0	0.059973	0.004343	0	0	-0.027707	0.028174	0.325609	0.350149	0.022715	0.010413	0.029364	0.038309
PTN	1146	2.02525	0.227478	0	0	-0.009489	0.014095	0.500956	0.914444	0.078267	0.007396	0	0	0.002923	0.005183	0.572915	0.723605	-0.037324	0.003067	0	0	-0.047317	0.014202	0.000891	0.001376	0.20875	0.028531	0	0	0.060015	0.004345	0	0	-0.027442	0.028189	0.330507	0.350149	0.022268	0.010445	0.033229	0.038309
REST	1146	2.02678	0.229021	0	0	0.001675	0.014352	0.907091	0.953029	0.078221	0.007395	0	0	-0.003957	0.00523	0.44942	0.638066	-0.037358	0.003095	0	0	-0.047406	0.014258	0.000913	0.001376	0.208527	0.028555	0	0	0.060134	0.004343	0	0	-0.027844	0.028191	0.32352	0.350149	0.022348	0.010442	0.032556	0.038309
RUVBL2	1146	2.01727	0.227493	0	0	0.015222	0.014315	0.287832	0.85796	0.078223	0.00739	0	0	-0.00663	0.005198	0.202351	0.370232	-0.037278	0.003066	0	0	-0.04807	0.014219	0.000747	0.001376	0.211407	0.028675	0	0	0.060172	0.004341	0	0	-0.027957	0.028173	0.321252	0.350149	0.022404	0.010435	0.032018	0.038309
S100A12	1146	2.01767	0.227556	0	0	-0.014146	0.014242	0.320802	0.85796	0.078116	0.007392	0	0	-0.005373	0.00522	0.303573	0.504088	-0.037195	0.003069	0	0	-0.046002	0.014252	0.001284	0.001476	0.205232	0.028686	0	0	0.060133	0.00434	0	0	-0.027288	0.028181	0.333093	0.350149	0.0226	0.010438	0.030596	0.038309
S100B	1146	2.06719	0.228609	0	0	0.024306	0.014278	0.088978	0.75835	0.078043	0.007393	0	0	-0.005516	0.00522	0.290852	0.491883	-0.037886	0.003081	0	0	-0.049439	0.014246	0.000539	0.001376	0.205966	0.028539	0	0	0.06	0.004338	0	0	-0.029503	0.028171	0.295197	0.350149	0.022762	0.010443	0.029491	0.038309
SAA1	1146	2.01086	0.228362	0	0	-0.010671	0.015682	0.496343	0.914444	0.078165	0.007396	0	0	-0.002233	0.005233	0.669636	0.810612	-0.037192	0.003073	0	0	-0.043966	0.014982	0.003406	0.003435	0.214417	0.029768	0	0	0.060266	0.004346	0	0	-0.02777	0.028182	0.324653	0.350149	0.022464	0.010444	0.031696	0.038309
SFRP1	1146	2.01611	0.227748	0	0	-0.010931	0.014247	0.443079	0.884229	0.078164	0.007396	0	0	-0.001488	0.005199	0.774804	0.882202	-0.037228	0.003069	0	0	-0.046146	0.014278	0.001265	0.001469	0.210103	0.028602	0	0	0.060112	0.004341	0	0	-0.027498	0.028184	0.329445	0.350149	0.022473	0.010445	0.031649	0.038309
SFTPD	1146	2.01626	0.227981	0	0	-0.008309	0.014191	0.558331	0.921014	0.078585	0.00738	0	0	-0.011109	0.0052	0.032882	0.125085	-0.037219	0.003073	0	0	-0.047581	0.014207	0.000837	0.001376	0.208054	0.028534	0	0	0.060322	0.00435	0	0	-0.028288	0.028192	0.315878	0.350149	0.021917	0.010421	0.035681	0.038309
SLIT2	1146	2.03433	0.228461	0	0	0.008522	0.014371	0.553298	0.921014	0.07772	0.007381	0	0	-0.013041	0.005232	0.012828	0.07764	-0.037445	0.003078	0	0	-0.048031	0.014281	0.000796	0.001376	0.207129	0.028668	0	0	0.060086	0.004343	0	0	-0.028532	0.028205	0.311943	0.350149	0.023472	0.010428	0.024585	0.038309
SMOC1	1146	2.0208	0.227718	0	0	-0.005166	0.014248	0.716992	0.921014	0.078202	0.0074	0	0	0.000307	0.005201	0.952948	0.978474	-0.037285	0.003069	0	0	-0.046846	0.014262	0.001052	0.001376	0.209144	0.028598	0	0	0.06012	0.004342	0	0	-0.027397	0.028218	0.331801	0.350149	0.022375	0.010457	0.032593	0.038309
SNAP25	1146	2.0325	0.227467	0	0	-0.014685	0.014143	0.299347	0.85796	0.078167	0.007393	0	0	-0.004667	0.005212	0.370784	0.568535	-0.037433	0.003067	0	0	-0.048246	0.014223	0.000717	0.001376	0.209214	0.028525	0	0	0.059984	0.004342	0	0	-0.027421	0.028177	0.330664	0.350149	0.022456	0.01044	0.031701	0.038309
SNCA	1146	2.01488	0.228288	0	0	0.008412	0.015301	0.582608	0.921014	0.078192	0.00739	0	0	-0.006999	0.005202	0.178758	0.347437	-0.037211	0.003075	0	0	-0.047246	0.014203	0.000908	0.001376	0.208139	0.028535	0	0	0.060149	0.004342	0	0	-0.02796	0.028184	0.321386	0.350149	0.02242	0.010436	0.031901	0.038309
SNCB	1146	2.00389	0.227894	0	0	0.018384	0.014144	0.193932	0.85796	0.078149	0.007394	0	0	0.002901	0.005212	0.577911	0.723605	-0.036993	0.003075	0	0	-0.04733	0.014193	0.000881	0.001376	0.208668	0.02851	0	0	0.060033	0.004339	0	0	-0.02754	0.028167	0.328415	0.350149	0.022504	0.010442	0.031373	0.038309
SOD1	1146	2.0281	0.22785	0	0	-0.001508	0.014679	0.918176	0.953029	0.078303	0.007371	0	0	-0.014398	0.00518	0.005541	0.05139	-0.037363	0.00307	0	0	-0.047018	0.014258	0.001005	0.001376	0.207589	0.028755	0	0	0.06012	0.004342	0	0	-0.027855	0.028187	0.32325	0.350149	0.022212	0.010408	0.033059	0.038309
SQSTM1	1146	2.02212	0.2282	0	0	-0.001234	0.014993	0.93442	0.953029	0.078435	0.007377	0	0	-0.012362	0.005199	0.017595	0.091976	-0.03728	0.003082	0	0	-0.046387	0.014967	0.001987	0.002096	0.207821	0.028713	0	0	0.06013	0.004342	0	0	-0.027926	0.028195	0.322148	0.350149	0.022054	0.010416	0.034463	0.038309
TAFA5	1146	2.00008	0.229508	0	0	-0.010301	0.014336	0.472585	0.893089	0.077919	0.007395	0	0	-0.006784	0.00523	0.194899	0.367432	-0.036999	0.003093	0	0	-0.046733	0.01422	0.001045	0.001376	0.210097	0.028603	0	0	0.06011	0.004341	0	0	-0.027164	0.028196	0.335554	0.350149	0.022917	0.010445	0.028446	0.038309
TARDBP	1146	2.02368	0.227667	0	0	0.003165	0.016025	0.843476	0.950404	0.078237	0.007387	0	0	-0.008713	0.005204	0.094334	0.241075	-0.037324	0.003067	0	0	-0.047396	0.014222	0.000888	0.001376	0.208528	0.028538	0	0	0.060154	0.004348	0	0	-0.027841	0.028187	0.323502	0.350149	0.022352	0.010431	0.032349	0.038309
TEK	1146	2.0287	0.227517	0	0	-0.010935	0.014157	0.440013	0.884229	0.078181	0.007398	0	0	-6.9e-05	0.005216	0.989514	0.99795	-0.037386	0.003068	0	0	-0.04731	0.014201	0.000891	0.001376	0.207257	0.028565	0	0	0.060081	0.004341	0	0	-0.0269	0.028208	0.340484	0.350149	0.022416	0.010452	0.032195	0.038309
TIMP3	1146	2.02469	0.227502	0	0	-0.005906	0.014409	0.681945	0.921014	0.078528	0.007394	0	0	-0.007886	0.005224	0.131449	0.296405	-0.037347	0.003067	0	0	-0.046989	0.014219	0.000981	0.001376	0.210217	0.028756	0	0	0.060086	0.004343	0	0	-0.028387	0.028212	0.314544	0.350149	0.021749	0.010445	0.037543	0.038784
TNF	1146	1.9939	0.23016	0	0	-0.011072	0.014619	0.448977	0.884229	0.078595	0.007369	0	0	-0.016251	0.00519	0.001788	0.034271	-0.036888	0.003107	0	0	-0.044873	0.014448	0.001945	0.00209	0.207374	0.028547	0	0	0.060099	0.004341	0	0	-0.028432	0.028189	0.313355	0.350149	0.021704	0.010406	0.037235	0.038784
TREM1	1146	1.9586	0.230031	0	0	-0.025318	0.014477	0.080587	0.75835	0.077919	0.007382	0	0	-0.01216	0.005203	0.019615	0.098075	-0.036299	0.003113	0	0	-0.045178	0.014229	0.001539	0.001701	0.202284	0.028681	0	0	0.059791	0.004339	0	0	-0.027548	0.028147	0.327921	0.350149	0.022863	0.010424	0.028497	0.038309
TREM2	1146	2.01679	0.230166	0	0	-0.001387	0.01451	0.923869	0.953029	0.07798	0.007353	0	0	-0.019796	0.005187	0.000143	0.016418	-0.037208	0.003109	0	0	-0.046841	0.014305	0.001091	0.001394	0.208605	0.028535	0	0	0.060087	0.004344	0	0	-0.028046	0.028189	0.319979	0.350149	0.022884	0.010384	0.027745	0.038309
UCHL1	1146	2.0295	0.226956	0	0	-0.032299	0.014059	0.021772	0.75835	0.078234	0.007388	0	0	-0.008137	0.005193	0.117432	0.275606	-0.037384	0.00306	0	0	-0.047514	0.01417	0.000825	0.001376	0.208333	0.028462	0	0	0.060029	0.004332	0	0	-0.028189	0.028124	0.316405	0.350149	0.022365	0.010433	0.032277	0.038309
VCAM1	1146	1.93417	0.232929	0	0	-0.024275	0.01464	0.097556	0.75835	0.077933	0.007378	0	0	-0.013296	0.005211	0.010859	0.06938	-0.035994	0.003155	0	0	-0.049144	0.014222	0.000569	0.001376	0.205358	0.028546	0	0	0.059923	0.004338	0	0	-0.027105	0.028153	0.335876	0.350149	0.022981	0.010419	0.027616	0.038309
VEGFA	1146	1.98602	0.227531	0	0	-0.033563	0.014278	0.018906	0.75835	0.078249	0.007395	0	0	-0.004569	0.005199	0.379711	0.574563	-0.036829	0.003067	0	0	-0.045441	0.014191	0.001401	0.001596	0.216415	0.028654	0	0	0.060083	0.004331	0	0	-0.028958	0.028121	0.303332	0.350149	0.022287	0.010442	0.03304	0.038309
VEGFD	1146	2.02654	0.227289	0	0	-0.021267	0.014234	0.135416	0.85796	0.078173	0.007395	0	0	-0.002129	0.005212	0.682964	0.81338	-0.037436	0.003065	0	0	-0.048309	0.014206	0.000695	0.001376	0.213225	0.028677	0	0	0.060462	0.004344	0	0	-0.027518	0.02816	0.328676	0.350149	0.022436	0.010443	0.031899	0.038309
VGF	1146	2.02542	0.227074	0	0	-0.028857	0.014089	0.040772	0.75835	0.078092	0.007393	0	0	-0.006296	0.005277	0.233102	0.406163	-0.037335	0.003061	0	0	-0.045976	0.014191	0.001231	0.001469	0.20775	0.028479	0	0	0.059917	0.004335	0	0	-0.027287	0.028136	0.33235	0.350149	0.022557	0.010439	0.030924	0.038309
VSNL1	1146	2.00386	0.228485	0	0	0.01262	0.014372	0.380073	0.884229	0.078204	0.007395	0	0	0.002963	0.005248	0.572492	0.723605	-0.037007	0.003085	0	0	-0.048419	0.014252	0.000704	0.001376	0.211339	0.028702	0	0	0.059867	0.00435	0	0	-0.028171	0.028178	0.317633	0.350149	0.02236	0.010442	0.032458	0.038309
YWHAZ	1146	2.02416	0.227662	0	0	0.001624	0.014314	0.90968	0.953029	0.078174	0.007396	0	0	0.000891	0.005218	0.864467	0.937866	-0.037323	0.003068	0	0	-0.047299	0.014205	0.000897	0.001376	0.20834	0.028546	0	0	0.060149	0.004347	0	0	-0.027859	0.028188	0.323206	0.350149	0.022431	0.010444	0.031947	0.038309
pSNCA129	1146	2.01936	0.227932	0	0	0.006684	0.01554	0.667204	0.921014	0.078221	0.007388	0	0	-0.008392	0.005199	0.106793	0.266983	-0.037266	0.003071	0	0	-0.047299	0.014204	0.000896	0.001376	0.208177	0.02854	0	0	0.060157	0.004343	0	0	-0.02786	0.028185	0.323124	0.350149	0.022357	0.010433	0.032334	0.038309
pTDP43409	1146	2.00599	0.228348	0	0	0.012085	0.014267	0.39714	0.884229	0.078131	0.007394	0	0	0.004184	0.005196	0.420871	0.618214	-0.037095	0.003076	0	0	-0.048007	0.014221	0.000761	0.001376	0.209403	0.028543	0	0	0.060333	0.004347	0	0	-0.027656	0.028178	0.326562	0.350149	0.02247	0.01044	0.03159	0.038309

### Sheet: Supp. Table 4
			Supp. Table 4: Coefficients for the linear regression model to assess intervention-associated changes in biomarkers over time
		Formula			: bm_change ~ bm0_log + group + cofactors
		bm_change			: log(biomarker level at 2 years) – log(biomarker level at baseline)
		cofactors			: age, sex, BMI, education
		Intercept				group				baseline biomarker (log)				age				sex				Education				BMI baseline
biomarker	n	coeff	std	pvalue	pvalue FDR	coeff	std	pvalue	pvalue FDR	coeff	std	pvalue	pvalue FDR	coeff	std	pvalue	pvalue FDR	coeff	std	pvalue	pvalue FDR	coeff	std	pvalue	pvalue FDR	coeff	std	pvalue	pvalue FDR
ACHE	1090	3.85381	0.340601	0	0	0.018852	0.015791	0.232818	0.669351	-0.312789	0.024158	0	0	0.005023	0.001726	0.003676	0.017616	-0.034537	0.016097	0.032129	0.153951	0.000869	0.002428	0.720496	0.958083	-0.002971	0.001721	0.084622	0.331224
AGRN	1090	3.71592	0.333768	0	0	-0.010353	0.0148	0.484361	0.784395	-0.313118	0.025591	0	0	0.004398	0.001638	0.007359	0.03053	0.008047	0.01501	0.592007	0.746536	-0.000719	0.002276	0.751987	0.958083	0.004677	0.001641	0.004452	0.042663
ANXA5	1090	6.53182	0.850159	0	0	-0.151252	0.089093	0.089858	0.534949	-0.715149	0.03153	0	0	0.012204	0.009703	0.208749	0.328851	-0.024232	0.090363	0.788624	0.856784	-0.000572	0.013713	0.966708	0.992602	0.006673	0.009683	0.490834	0.723447
APOE	1090	5.11441	0.372515	0	0	-0.015644	0.019535	0.423424	0.772918	-0.394522	0.024529	0	0	-0.000179	0.002135	0.933121	0.941306	0.122646	0.020161	0	0	-0.000723	0.003001	0.809791	0.972794	0.003667	0.002138	0.086584	0.331224
ARSA	1090	4.22015	0.547233	0	0	-0.073756	0.050311	0.142941	0.591228	-0.470033	0.028485	0	0	0.009078	0.005488	0.098415	0.198557	-0.093577	0.051166	0.067696	0.23649	-0.010449	0.007733	0.176883	0.958083	0.007995	0.005464	0.143715	0.459089
BACE1	1090	4.80271	0.355158	0	0	0.007294	0.013324	0.58417	0.872462	-0.360463	0.024966	0	0	0.001457	0.001453	0.316294	0.430033	0.047854	0.014001	0.000655	0.015058	0.002277	0.002048	0.266451	0.958083	-0.006351	0.00152	3.2e-05	0.000915
BASP1	1090	2.48753	0.658872	0.000168	0.000186	0.013549	0.073773	0.854319	0.989185	-0.17521	0.018674	0	0	-0.016022	0.008034	0.046381	0.108853	-0.072609	0.074747	0.331568	0.613572	-0.01817	0.011322	0.108824	0.958083	-0.001117	0.008002	0.889004	0.936663
BDNF	1090	7.00293	0.767672	0	0	-0.102597	0.076006	0.177347	0.637341	-0.523863	0.026245	0	0	0.003451	0.008293	0.677449	0.762728	0.189918	0.077759	0.01475	0.089052	-0.002284	0.011678	0.84501	0.972794	-0.020718	0.008255	0.012225	0.082697
CALB2	1090	3.68022	0.354183	0	0	-0.00799	0.026835	0.765963	0.947158	-0.365349	0.027252	0	0	0.003853	0.00294	0.190378	0.308379	0.023204	0.027668	0.401849	0.669748	-0.002651	0.004121	0.520234	0.958083	0.009743	0.002987	0.00114	0.01786
CCL11	1090	3.09544	0.350326	0	0	0.028502	0.023743	0.230229	0.669351	-0.255621	0.02261	0	0	0.006674	0.002627	0.011203	0.037892	-0.006222	0.024204	0.797182	0.856784	-0.002182	0.003652	0.550327	0.958083	3.2e-05	0.002577	0.990186	0.990186
CCL13	1090	4.81078	0.389894	0	0	-0.036213	0.029328	0.217188	0.65728	-0.409425	0.023953	0	0	0.00968	0.003199	0.002538	0.015185	0.021007	0.029747	0.480227	0.72666	0.002024	0.004505	0.65334	0.958083	-0.002904	0.003193	0.3634	0.663349
CCL17	1090	4.81492	0.648513	0	0	-0.046286	0.065737	0.481517	0.784395	-0.379515	0.02508	0	0	0.006761	0.007159	0.345158	0.456243	0.023729	0.066604	0.721703	0.815992	0.00905	0.010089	0.369923	0.958083	-0.013734	0.007133	0.054446	0.267905
CCL2	1090	4.49973	0.39708	0	0	-0.030779	0.030848	0.318614	0.714685	-0.399101	0.023264	0	0	0.006412	0.003359	0.056583	0.123594	0.028307	0.031276	0.365628	0.656987	0.005667	0.00474	0.232106	0.958083	-0.000904	0.00335	0.787328	0.930589
CCL22	1090	5.58731	0.458494	0	0	-0.008547	0.032448	0.792286	0.949886	-0.406132	0.028822	0	0	-0.00376	0.003531	0.287293	0.407885	0.10589	0.033455	0.001593	0.026176	-0.003816	0.004982	0.44383	0.958083	-0.000455	0.003548	0.898047	0.936663
CCL26	1090	4.26656	0.504858	0	0	0.038259	0.04382	0.382804	0.726498	-0.372033	0.025506	0	0	0.002056	0.00478	0.667236	0.759724	-0.073628	0.044672	0.099602	0.293697	-0.003238	0.006737	0.630894	0.958083	-0.003717	0.004761	0.435103	0.692314
CCL3	1090	4.24423	0.346693	0	0	-0.040089	0.025615	0.117856	0.589281	-0.39778	0.02446	0	0	0.008472	0.002811	0.002641	0.015185	-0.005454	0.026028	0.834057	0.867208	-0.004707	0.003936	0.232095	0.958083	0.00582	0.002823	0.039478	0.206363
CCL4	1090	2.57822	0.369368	0	0	0.023292	0.032756	0.477183	0.784395	-0.258803	0.020511	0	0	0.005381	0.003568	0.131773	0.240538	0.014604	0.03322	0.660311	0.774855	-0.003765	0.005035	0.45475	0.958083	0.003905	0.003562	0.273101	0.571029
CD40LG	1090	6.72148	0.575016	0	0	-0.110612	0.051622	0.03236	0.511581	-0.63765	0.029076	0	0	0.008033	0.005627	0.15366	0.272011	0.058723	0.052521	0.263782	0.570032	0.004201	0.007944	0.596996	0.958083	0.004837	0.005611	0.388789	0.677436
CD63	1090	3.93953	0.357341	0	0	0.016381	0.021953	0.45573	0.784395	-0.347441	0.024394	0	0	0.004812	0.00239	0.044298	0.106131	-0.053169	0.022416	0.017871	0.093416	-0.002825	0.00337	0.402157	0.958083	-0.000437	0.002383	0.85462	0.936663
CHI3L1	1090	3.75928	0.434386	0	0	-0.036103	0.042015	0.390376	0.726498	-0.414005	0.023792	0	0	0.017196	0.004617	0.000206	0.002149	-0.063961	0.042597	0.133514	0.365573	-0.007353	0.006461	0.255303	0.958083	0.011837	0.004599	0.010189	0.078115
CHIT1	1090	3.12611	0.888105	0.00045	0.000483	-0.089892	0.098169	0.360036	0.714685	-0.253512	0.020148	0	0	-0.000602	0.010729	0.955251	0.955251	-0.011191	0.099815	0.910751	0.92687	-0.003549	0.01509	0.814089	0.972794	0.018153	0.010664	0.089002	0.331224
CNTN2	1090	4.32488	0.539905	0	0	-0.05267	0.054088	0.330383	0.714685	-0.289764	0.021643	0	0	-0.00321	0.005899	0.586417	0.702479	0.014103	0.054827	0.797047	0.856784	-0.008835	0.0083	0.28738	0.958083	-0.002031	0.005866	0.729309	0.888179
CRH	1090	3.76992	0.418014	0	0	0.097668	0.038106	0.01051	0.511581	-0.247757	0.020321	0	0	-0.005085	0.004156	0.221449	0.344144	0.074666	0.038646	0.053617	0.205531	-0.010016	0.005857	0.087529	0.958083	-0.008881	0.004172	0.033484	0.183367
CRP	1090	4.82005	0.681313	0	0	-0.131707	0.071908	0.067288	0.511581	-0.532305	0.028888	0	0	0.002207	0.007836	0.778308	0.828754	0.053158	0.073035	0.466871	0.72666	-0.024569	0.011048	0.026372	0.958083	0.043257	0.008257	0	7e-06
CSF2	1090	2.35182	0.357377	0	0	-0.013866	0.027661	0.616265	0.89273	-0.201326	0.021788	0	0	0.000906	0.003015	0.763832	0.82094	0.077123	0.02822	0.006381	0.057938	0.006317	0.004253	0.137721	0.958083	0.000503	0.00301	0.867335	0.936663
CST3	1090	4.60447	0.328903	0	0	-0.001354	0.011612	0.907205	0.989185	-0.375228	0.025075	0	0	0.005283	0.001289	4.4e-05	0.000672	-0.010232	0.011783	0.385382	0.669748	-0.001076	0.001785	0.54657	0.958083	0.003217	0.00128	0.012101	0.082697
CX3CL1	1090	3.53446	0.322238	0	0	-0.005301	0.016695	0.750886	0.942427	-0.278048	0.021729	0	0	0.002786	0.001818	0.125804	0.233346	0.030032	0.017013	0.077812	0.255669	-1.2e-05	0.002567	0.996286	0.998718	3.5e-05	0.001813	0.984553	0.990186
CXCL1	1090	3.17827	0.426331	0	0	-0.078856	0.041589	0.058215	0.511581	-0.259605	0.020481	0	0	0.005137	0.004532	0.25721	0.376288	0.045949	0.042439	0.279184	0.570032	0.007829	0.006392	0.220926	0.958083	-0.014641	0.004522	0.001242	0.01786
CXCL10	1090	3.96593	0.449952	0	0	0.002228	0.039813	0.955392	0.989185	-0.381656	0.027263	0	0	0.015574	0.004394	0.00041	0.003144	0.044677	0.04039	0.268915	0.570032	-0.00764	0.006121	0.212272	0.958083	0.000744	0.004377	0.864982	0.936663
CXCL8	1090	4.79821	0.36114	0	0	0.011477	0.028426	0.686484	0.936842	-0.42498	0.023442	0	0	0.003566	0.003097	0.249867	0.373178	0.047865	0.028855	0.097444	0.293697	-0.00068	0.004372	0.876484	0.972794	-0.003973	0.003094	0.199463	0.476622
ENO2	1090	3.37765	0.400398	0	0	-0.017133	0.030605	0.575716	0.87115	-0.290641	0.023538	0	0	0.003488	0.003334	0.295673	0.414664	0.005619	0.03105	0.856438	0.879378	-0.00034	0.004703	0.942407	0.986625	-0.004497	0.003326	0.176707	0.473161
FABP3	1090	4.33394	0.365871	0	0	-0.040804	0.023291	0.080073	0.511581	-0.405496	0.027586	0	0	0.013215	0.002642	1e-06	5.8e-05	-0.009915	0.023658	0.675227	0.784355	0.001033	0.003579	0.772805	0.958083	0.007777	0.002573	0.002561	0.032719
FCN2	1090	3.61462	0.366339	0	0	0.004251	0.026125	0.870758	0.989185	-0.292943	0.021133	0	0	-0.002084	0.002872	0.468174	0.582001	-0.001886	0.026504	0.943296	0.95157	0.000311	0.004012	0.938277	0.986625	0.00512	0.002848	0.072475	0.320564
FGF2	1090	8.70358	0.665732	0	0	-0.125575	0.061173	0.040334	0.511581	-0.706207	0.030537	0	0	0.009277	0.00666	0.163956	0.285681	0.029667	0.06216	0.633266	0.766586	0.003126	0.009399	0.739542	0.958083	-0.005871	0.006642	0.376889	0.666803
FLT1	1090	4.61534	0.341047	0	0	0.04295	0.021299	0.043988	0.511581	-0.355877	0.022059	0	0	0.001039	0.002324	0.654911	0.753148	-0.027932	0.021749	0.199312	0.473772	0.003315	0.003273	0.311316	0.958083	0.001822	0.002315	0.431436	0.692314
FOLR1	1090	2.03105	0.298249	0	0	0.00709	0.022614	0.753942	0.942427	-0.202963	0.020465	0	0	0.006444	0.002513	0.010487	0.036546	0.011945	0.023007	0.603721	0.746536	-0.001625	0.003476	0.640323	0.958083	0.003388	0.00246	0.168709	0.473161
GDF15	1090	1.93612	0.848771	0.022738	0.02314	0.035052	0.09381	0.708741	0.936842	-0.20068	0.017925	0	0	0.011088	0.010215	0.277996	0.399619	-0.149701	0.095132	0.11587	0.327164	0.006159	0.014412	0.66918	0.958083	-0.00356	0.010186	0.726785	0.888179
GDI1	1090	1.53294	0.237902	0	0	0.008649	0.012557	0.4911	0.784395	-0.14893	0.018176	0	0	0.00312	0.001368	0.02281	0.06558	-0.00671	0.012738	0.598468	0.746536	0.001399	0.00193	0.468574	0.958083	0.000188	0.001364	0.890655	0.936663
GDNF	1090	2.48986	0.716179	0.000528	0.000562	-0.067924	0.079265	0.391677	0.726498	-0.241161	0.020754	0	0	-0.004188	0.008638	0.627901	0.736823	0.049878	0.080391	0.535093	0.746536	0.011745	0.012182	0.335186	0.958083	0.0032	0.008624	0.710652	0.888179
GOT1	1090	5.6818	0.340458	0	0	-0.00578	0.02168	0.78984	0.949886	-0.53082	0.025302	0	0	0.002361	0.002362	0.317851	0.430033	-0.05394	0.022055	0.014617	0.089052	0.004332	0.003335	0.194162	0.958083	0.001798	0.002356	0.445489	0.692314
HBA1	1090	4.16583	0.736207	0	0	-0.036962	0.080612	0.646675	0.899347	-0.706842	0.029968	0	0	0.01347	0.008779	0.125232	0.233346	-0.284359	0.082175	0.000561	0.015058	-0.02239	0.012384	0.070889	0.958083	-0.005525	0.008758	0.528289	0.731967
HTT	1090	9.63765	0.638684	0	0	-0.097999	0.050473	0.052444	0.511581	-0.803428	0.034383	0	0	0.01006	0.005497	0.067506	0.143762	-0.113486	0.051204	0.026875	0.134374	-0.003802	0.007769	0.624727	0.958083	0.007458	0.005481	0.17389	0.473161
ICAM1	1090	4.02977	0.323384	0	0	-0.004719	0.017974	0.792949	0.949886	-0.342844	0.023036	0	0	0.003832	0.001959	0.050691	0.114303	0.009736	0.018248	0.593773	0.746536	-0.002159	0.002763	0.434679	0.958083	0.003414	0.001961	0.081995	0.331224
IFNG	1090	6.27571	0.591165	0	0	0.011551	0.057979	0.842118	0.989185	-0.620036	0.028452	0	0	0.011456	0.006312	0.069798	0.14594	0.158813	0.058727	0.006954	0.057938	-0.004136	0.008898	0.642136	0.958083	0.004566	0.006295	0.46845	0.701573
IGF1R	1090	2.26434	0.292202	0	0	-0.011415	0.011192	0.30797	0.714685	-0.180352	0.021228	0	0	0.002814	0.001233	0.022723	0.06558	-0.002357	0.01135	0.835566	0.867208	-0.000983	0.00172	0.567822	0.958083	-0.000547	0.001221	0.654047	0.86602
IGFBP7	1090	4.26634	0.332759	0	0	0.022926	0.013885	0.099002	0.542152	-0.360957	0.02534	0	0	0.005944	0.001548	0.00013	0.001495	-0.007766	0.014175	0.583911	0.746536	0.001838	0.002134	0.389205	0.958083	0.00146	0.001512	0.334539	0.631922
IL10	1090	4.29725	0.425562	0	0	0.035555	0.037762	0.346635	0.714685	-0.426078	0.024081	0	0	0.010771	0.004116	0.008997	0.033377	-0.021747	0.038382	0.57111	0.746536	-0.000692	0.005805	0.905121	0.972794	-0.002781	0.004102	0.497955	0.723447
IL12p70	1090	6.02348	0.457676	0	0	0.000553	0.035239	0.987472	0.989185	-0.452619	0.027359	0	0	-0.001201	0.003853	0.75535	0.82094	0.169722	0.035993	3e-06	0.000105	-0.001695	0.005421	0.75463	0.958083	0.000687	0.003827	0.857591	0.936663
IL13	1090	3.34548	0.602451	0	0	0.093506	0.062862	0.137183	0.591228	-0.222572	0.019536	0	0	-0.005021	0.006846	0.463483	0.582001	-0.054018	0.064005	0.398871	0.669748	-0.000477	0.009665	0.960608	0.992602	-0.009138	0.006827	0.181036	0.473161
IL15	1090	7.22869	0.372022	0	0	0.019351	0.021071	0.358622	0.714685	-0.581093	0.025439	0	0	0.005165	0.002296	0.024676	0.067565	0.004395	0.021364	0.837044	0.867208	0.0009	0.003241	0.78126	0.958083	-0.001533	0.002289	0.503267	0.723447
IL16	1090	3.79928	0.324326	0	0	-0.001391	0.017112	0.935234	0.989185	-0.334818	0.024431	0	0	0.005579	0.001884	0.003128	0.016428	0.01808	0.017362	0.297935	0.570032	-0.003567	0.002632	0.175584	0.958083	0.002457	0.00188	0.191578	0.476622
IL17A	1090	2.97882	0.542882	0	0	-0.05589	0.056136	0.319661	0.714685	-0.350086	0.020826	0	0	0.012653	0.00611	0.038609	0.098668	0.015737	0.056845	0.781962	0.856784	-0.003596	0.008615	0.676453	0.958083	0.01391	0.006089	0.022533	0.136382
IL18	1090	4.70199	0.456007	0	0	-0.067488	0.035699	0.058965	0.511581	-0.478842	0.028339	0	0	0.012765	0.003888	0.00106	0.007621	-0.065786	0.036241	0.069763	0.23649	-0.001763	0.005487	0.74807	0.958083	0.004038	0.00388	0.298181	0.591221
IL1B	1090	7.57967	0.375799	0	0	-0.027682	0.015468	0.073788	0.511581	-0.695317	0.031264	0	0	0.001708	0.001684	0.310684	0.430033	0.017211	0.015679	0.272575	0.570032	0.000665	0.002375	0.779588	0.958083	0.002264	0.00168	0.17828	0.473161
IL2	1090	4.11822	0.380793	0	0	0.021025	0.02961	0.477817	0.784395	-0.36103	0.024724	0	0	0.006779	0.003239	0.036574	0.095591	0.075194	0.029999	0.012339	0.088688	-0.005129	0.004546	0.2595	0.958083	0.000851	0.003244	0.793024	0.930589
IL33	1090	4.5118	0.381138	0	0	-0.011057	0.023132	0.632737	0.89833	-0.408029	0.027731	0	0	0.010945	0.00257	2.2e-05	0.00055	0.039791	0.023597	0.092023	0.286017	-0.001029	0.003557	0.772491	0.958083	0.000902	0.002516	0.720144	0.888179
IL4	1090	3.8313	0.419337	0	0	0.004361	0.033143	0.895336	0.989185	-0.338219	0.023814	0	0	0.004237	0.003607	0.240486	0.363894	0.09042	0.033576	0.007192	0.057938	-0.000359	0.00509	0.943729	0.986625	-0.005646	0.003597	0.116821	0.395129
IL5	1090	5.36541	0.522082	0	0	0.08736	0.047438	0.065813	0.511581	-0.450969	0.025974	0	0	0.012457	0.005192	0.016588	0.054502	-0.021643	0.049116	0.65956	0.774855	-0.001527	0.007294	0.834177	0.972794	-0.006251	0.005155	0.225584	0.498887
IL6	1090	4.67141	0.497246	0	0	0.022283	0.048957	0.649094	0.899347	-0.53176	0.027097	0	0	0.019317	0.005377	0.000342	0.002813	-0.052178	0.049774	0.294735	0.570032	0.001027	0.007527	0.891472	0.972794	0.019786	0.005447	0.000294	0.006764
IL6R	1090	4.26872	0.349787	0	0	0.002704	0.020984	0.897509	0.989185	-0.333051	0.024381	0	0	0.000295	0.002289	0.897605	0.913492	0.016094	0.021286	0.449784	0.72666	-0.007362	0.003225	0.022639	0.958083	0.003023	0.002288	0.186706	0.476622
IL7	1090	5.67249	0.468164	0	0	-0.088394	0.038744	0.022715	0.511581	-0.456017	0.025856	0	0	0.00503	0.004216	0.233085	0.357398	0.105721	0.039503	0.007557	0.057938	0.003383	0.005945	0.569427	0.958083	-0.008054	0.004209	0.055911	0.267905
IL9	1090	5.98709	0.551445	0	0	0.007254	0.051434	0.887865	0.989185	-0.493173	0.026549	0	0	0.010724	0.005628	0.056961	0.123594	-0.030452	0.052428	0.561467	0.746536	-0.01105	0.00791	0.162736	0.958083	-0.004511	0.005586	0.419553	0.692314
KDR	1090	0.821489	0.509081	0.106892	0.106892	-0.019458	0.051598	0.706161	0.936842	-0.142237	0.015434	0	0	0.010117	0.005644	0.073314	0.150556	0.025479	0.052373	0.626718	0.766586	-0.001532	0.007936	0.846938	0.972794	0.007119	0.005605	0.204346	0.476622
KLK6	1090	4.92761	0.346685	0	0	0.001205	0.018155	0.947091	0.989185	-0.412446	0.024902	0	0	0.005311	0.00198	0.007433	0.03053	-0.010433	0.018422	0.571289	0.746536	0.002052	0.00279	0.46225	0.958083	-0.002662	0.001977	0.178331	0.473161
MAPT	1090	3.9192	0.356448	0	0	-0.001132	0.025843	0.965072	0.989185	-0.388176	0.026321	0	0	0.012194	0.002874	2.4e-05	0.00055	0.027564	0.026234	0.293622	0.570032	0.002829	0.003972	0.476407	0.958083	-0.000386	0.00281	0.890785	0.936663
MDH1	1090	6.92793	0.465734	0	0	-0.057062	0.038495	0.138551	0.591228	-0.68719	0.028142	0	0	0.009722	0.004197	0.020701	0.064341	-0.079716	0.039036	0.041381	0.169959	-0.002784	0.005917	0.638084	0.958083	0.012057	0.004223	0.004389	0.042663
MME	1090	2.42268	0.753598	0.001344	0.001405	-0.182398	0.083392	0.02894	0.511581	-0.298143	0.023352	0	0	-0.002246	0.009109	0.805304	0.849633	0.049556	0.084899	0.559536	0.746536	0.009525	0.012844	0.458488	0.958083	0.020937	0.00956	0.028731	0.165203
MSLN	1090	2.26416	0.371319	0	0	0.01969	0.034304	0.566099	0.87115	-0.200632	0.019202	0	0	0.005164	0.003777	0.171868	0.294997	-0.0335	0.034813	0.336131	0.613572	0.001632	0.005273	0.756984	0.958083	0.002694	0.003726	0.469749	0.701573
NEFH	1090	3.181	0.863268	0.00024	0.000261	0.067979	0.094618	0.472627	0.784395	-0.200226	0.018661	0	0	0.008351	0.010416	0.422904	0.546449	0.035279	0.09616	0.713779	0.815992	-0.009583	0.014535	0.509807	0.958083	0.001949	0.010281	0.849673	0.936663
NGF	1090	2.53205	0.24496	0	0	0.000403	0.017824	0.981951	0.989185	-0.354213	0.024548	0	0	0.008279	0.001975	3e-05	0.000576	-0.025356	0.018102	0.161578	0.404519	-0.00152	0.002738	0.578876	0.958083	0.005536	0.001968	0.004988	0.044123
NPTX1	1090	3.70498	0.354332	0	0	0.02503	0.024492	0.307039	0.714685	-0.311428	0.02277	0	0	0.002571	0.00267	0.335863	0.449119	0.067622	0.02516	0.007305	0.057938	0.00335	0.003763	0.373548	0.958083	0.001147	0.002667	0.667216	0.871931
NPTX2	1090	3.17631	0.318069	0	0	0.022289	0.015845	0.159807	0.633717	-0.260769	0.021541	0	0	0.00487	0.001738	0.005156	0.022803	-0.05381	0.017663	0.002372	0.030308	0.00207	0.002435	0.395588	0.958083	0.000209	0.001729	0.90384	0.936663
NPTXR	1090	3.93278	0.319475	0	0	-0.00794	0.02222	0.720913	0.94162	-0.381603	0.023014	0	0	0.005471	0.002419	0.023908	0.067059	0.028795	0.022755	0.205988	0.473772	-0.005068	0.003413	0.13791	0.958083	-0.001975	0.002423	0.415346	0.692314
NPY	1090	3.92976	0.543116	0	0	0.062285	0.055216	0.259559	0.689261	-0.25786	0.020243	0	0	-0.00418	0.006036	0.488785	0.597981	-0.057818	0.056033	0.302365	0.570032	-0.007422	0.008488	0.382077	0.958083	0.001871	0.005997	0.75506	0.904499
NRGN	1090	12.4356	0.83021	0	0	-0.060013	0.077764	0.440447	0.779253	-0.80969	0.030143	0	0	0.005523	0.008472	0.514574	0.622906	-0.066653	0.078891	0.398367	0.669748	-0.008235	0.011978	0.491912	0.958083	0.005389	0.008446	0.523597	0.731967
OligoSNCA	1090	8.52467	0.823602	0	0	-0.126802	0.080361	0.114878	0.589281	-0.75114	0.029978	0	0	0.009934	0.008787	0.258493	0.376288	-0.050318	0.081484	0.537021	0.746536	-0.011875	0.012347	0.336369	0.958083	0.009131	0.008728	0.295688	0.591221
PARK7	1090	1.94547	0.58763	0.000961	0.001014	-0.085919	0.058756	0.143951	0.591228	-0.240251	0.020325	0	0	0.014338	0.006429	0.02595	0.069402	-0.031151	0.059591	0.601261	0.746536	0.003365	0.009033	0.709576	0.958083	-0.002851	0.006382	0.655163	0.86602
PDGFRB	1090	3.19489	0.340036	0	0	-0.004902	0.025614	0.848256	0.989185	-0.22066	0.019666	0	0	-0.002039	0.00279	0.465096	0.582001	0.016161	0.026057	0.535239	0.746536	-0.000563	0.003937	0.886392	0.972794	-0.006424	0.002782	0.021114	0.134896
PDLIM5	1090	3.72957	0.787377	2e-06	3e-06	-0.106465	0.0848	0.209572	0.651372	-0.282873	0.020869	0	0	-0.013208	0.009253	0.153745	0.272011	-0.020646	0.086283	0.810933	0.863493	0.012509	0.013032	0.337324	0.958083	0.00599	0.00921	0.515577	0.731967
PGF	1090	5.06237	0.366476	0	0	0.018409	0.014435	0.202469	0.651372	-0.410853	0.026314	0	0	0.006446	0.001577	4.7e-05	0.000672	0.030986	0.014689	0.035131	0.155387	-0.00208	0.002218	0.348704	0.958083	0.002445	0.001584	0.122946	0.403966
PGK1	1090	3.95873	0.634007	0	0	-0.067283	0.06537	0.303587	0.714685	-0.55838	0.02837	0	0	0.01458	0.007122	0.040888	0.100781	-0.104209	0.066363	0.116641	0.327164	-0.007099	0.010049	0.480095	0.958083	0.007441	0.007104	0.295134	0.591221
POSTN	1090	4.16626	0.381876	0	0	0.016478	0.029019	0.570265	0.87115	-0.339092	0.024273	0	0	0.008408	0.003228	0.009333	0.03354	0.013265	0.029432	0.652302	0.774855	-0.00677	0.004461	0.129441	0.958083	-0.003977	0.003152	0.207227	0.476622
PRDX6	1090	5.11238	0.576139	0	0	-0.018649	0.053759	0.728732	0.94162	-0.509512	0.02866	0	0	0.002748	0.005877	0.64021	0.743679	-0.098983	0.054559	0.069919	0.23649	-0.003409	0.008259	0.679903	0.958083	-0.002077	0.005838	0.722107	0.888179
PSEN1	1090	5.90609	0.393941	0	0	-0.055825	0.02692	0.038342	0.511581	-0.612957	0.030729	0	0	0.011914	0.002946	5.6e-05	0.00072	-5.9e-05	0.027308	0.998288	0.998288	-4.1e-05	0.004139	0.992167	0.998718	0.008685	0.002972	0.003549	0.040808
PTN	1090	0.911727	0.244281	0.0002	0.000219	-0.000318	0.023449	0.989185	0.989185	-0.15022	0.017536	0	0	0.001843	0.002553	0.470661	0.582001	-0.007718	0.02378	0.745567	0.832429	0.007317	0.003605	0.042603	0.958083	0.000502	0.002546	0.843742	0.936663
REST	1090	4.13332	0.338407	0	0	0.00165	0.021352	0.938423	0.989185	-0.369304	0.024408	0	0	0.007125	0.002347	0.002459	0.015185	0.018783	0.02166	0.386058	0.669748	-0.00569	0.003281	0.08316	0.958083	0.001804	0.002326	0.438317	0.692314
RUVBL2	1090	5.11707	0.441027	0	0	0.000935	0.036099	0.979336	0.989185	-0.549934	0.028703	0	0	0.011245	0.003932	0.004316	0.019854	-0.088569	0.0368	0.016262	0.089052	-0.008783	0.005547	0.113637	0.958083	0.003197	0.003925	0.415644	0.692314
S100A12	1090	5.27338	0.531174	0	0	-0.053985	0.049935	0.279891	0.714685	-0.589203	0.027774	0	0	0.017249	0.005445	0.001579	0.01068	-0.14493	0.050962	0.004541	0.052222	-0.007459	0.007674	0.331221	0.958083	0.009824	0.005448	0.071638	0.320564
S100B	1090	3.11109	0.32103	0	0	-0.012015	0.024296	0.621029	0.89273	-0.280069	0.021177	0	0	0.00431	0.002663	0.10576	0.206143	0.047728	0.024663	0.053224	0.205531	0.002263	0.003733	0.54446	0.958083	0.002619	0.002652	0.323592	0.63073
SAA1	1090	1.79817	0.737519	0.014924	0.015324	-0.147182	0.082853	0.075943	0.511581	-0.542671	0.028516	0	0	0.026664	0.009037	0.003241	0.016428	0.466951	0.087642	0	7e-06	0.002001	0.012744	0.875234	0.972794	0.051572	0.009516	0	7e-06
SFRP1	1090	2.85762	0.444907	0	0	-0.040577	0.044929	0.366664	0.714685	-0.189497	0.018718	0	0	-0.002542	0.0049	0.604084	0.716182	0.058177	0.04566	0.20289	0.473772	-0.006798	0.006903	0.324965	0.958083	-0.008229	0.004909	0.09396	0.33767
SFTPD	1090	2.69771	0.382984	0	0	0.02514	0.032035	0.432766	0.777626	-0.213289	0.019936	0	0	0.004697	0.003497	0.179427	0.299045	-0.034274	0.032485	0.291632	0.570032	0.003095	0.004928	0.53014	0.958083	-0.002676	0.003478	0.441864	0.692314
SLIT2	1090	3.63872	0.327976	0	0	-0.018343	0.015577	0.239245	0.671052	-0.298178	0.023894	0	0	0.004532	0.001703	0.007915	0.031386	0.030049	0.015878	0.058684	0.217698	-0.001197	0.002393	0.61713	0.958083	-0.000205	0.001703	0.904083	0.936663
SMOC1	1090	1.24077	0.556054	0.025861	0.026088	0.00908	0.060887	0.881477	0.989185	-0.238632	0.020081	0	0	0.013555	0.006631	0.041189	0.100781	0.044549	0.06187	0.471654	0.72666	-0.001128	0.009349	0.903984	0.972794	0.008429	0.006637	0.20437	0.476622
SNAP25	1090	4.54946	0.347077	0	0	-0.003169	0.008468	0.70828	0.936842	-0.351492	0.02626	0	0	-0.000279	0.000922	0.762271	0.82094	0.005818	0.008591	0.498391	0.74435	0.000457	0.001302	0.725738	0.958083	-0.000889	0.000922	0.335193	0.631922
SNCA	1090	10.6081	0.545604	0	0	-0.051439	0.037158	0.166547	0.637341	-0.816232	0.030444	0	0	0.005486	0.004061	0.17697	0.299045	-0.048212	0.037695	0.201177	0.473772	-0.005007	0.00571	0.380757	0.958083	0.003828	0.004036	0.343041	0.636286
SNCB	1090	3.83959	0.363047	0	0	0.001291	0.016909	0.939172	0.989185	-0.315687	0.026759	0	0	0.000754	0.001847	0.683139	0.762728	-0.012919	0.017148	0.451369	0.72666	-0.002791	0.002598	0.283079	0.958083	-0.001647	0.001836	0.370049	0.664932
SOD1	1090	7.56395	0.498036	0	0	-0.046788	0.041216	0.256541	0.689261	-0.714179	0.027665	0	0	0.010288	0.004494	0.02226	0.06558	-0.137199	0.04212	0.00116	0.02223	-0.001155	0.006332	0.855247	0.972794	0.015274	0.004495	0.000704	0.013499
SQSTM1	1090	3.04997	0.363731	0	0	-0.03232	0.035538	0.363317	0.714685	-0.404282	0.023522	0	0	0.010286	0.003888	0.00828	0.03174	-0.087408	0.036269	0.016119	0.089052	-9e-06	0.005457	0.998718	0.998718	0.021598	0.004076	0	7e-06
TAFA5	1090	3.04448	0.380275	0	0	-0.010449	0.032239	0.745927	0.942427	-0.257536	0.021683	0	0	0.007034	0.003545	0.0475	0.10925	-0.011583	0.032761	0.72375	0.815992	-0.005557	0.004952	0.262062	0.958083	0.004075	0.003507	0.245531	0.52289
TARDBP	1090	9.42549	0.560198	0	0	-0.060805	0.0448	0.174987	0.637341	-0.835471	0.031989	0	0	0.01141	0.004879	0.019547	0.062441	-0.092898	0.045446	0.041182	0.169959	-0.006229	0.006894	0.366461	0.958083	0.006063	0.004871	0.213504	0.481431
TEK	1090	3.22046	0.327746	0	0	-0.015376	0.01375	0.263717	0.689261	-0.249614	0.023338	0	0	0.00035	0.001497	0.815053	0.852101	0.00735	0.01396	0.598649	0.746536	-0.00089	0.002112	0.673426	0.958083	-0.000262	0.001493	0.8606	0.936663
TIMP3	1090	5.99027	0.731911	0	0	-0.131619	0.071904	0.067453	0.511581	-0.438568	0.025996	0	0	0.012719	0.007826	0.104421	0.206143	0.229225	0.073418	0.001843	0.026492	-0.003367	0.011042	0.760517	0.958083	-0.011035	0.007816	0.158262	0.473161
TNF	1090	5.23389	0.32698	0	0	-0.024168	0.019214	0.208734	0.651372	-0.450741	0.02397	0	0	0.008995	0.002119	2.4e-05	0.00055	0.013827	0.019493	0.478258	0.72666	-0.004834	0.00295	0.101568	0.958083	0.00557	0.002123	0.008804	0.072322
TREM1	1090	2.35407	0.309482	0	0	-0.045018	0.022289	0.043659	0.511581	-0.204307	0.020491	0	0	0.007285	0.002472	0.003286	0.016428	-0.039085	0.022777	0.086452	0.276166	-0.008155	0.003428	0.017553	0.958083	0.002919	0.002431	0.230152	0.499385
TREM2	1090	3.56572	0.332513	0	0	-0.032083	0.025459	0.207885	0.651372	-0.345525	0.023556	0	0	0.010334	0.002816	0.000254	0.002436	-0.015344	0.025821	0.552488	0.746536	-0.00692	0.003913	0.077278	0.958083	0.004744	0.00279	0.089286	0.331224
UCHL1	1090	4.31621	0.340692	0	0	-0.011466	0.022095	0.603919	0.890393	-0.399153	0.025	0	0	0.001993	0.002407	0.407812	0.532936	-0.025147	0.022409	0.262041	0.570032	0.001972	0.003396	0.561551	0.958083	0.001152	0.0024	0.631212	0.853993
VCAM1	1090	4.24977	0.315252	0	0	0.015845	0.015615	0.310464	0.714685	-0.361201	0.023453	0	0	0.008639	0.001756	1e-06	5.8e-05	0.011758	0.015868	0.458862	0.72666	-0.001457	0.002401	0.544256	0.958083	-0.001244	0.0017	0.464694	0.701573
VEGFA	1090	4.85158	0.37545	0	0	-0.030502	0.018144	0.093035	0.534949	-0.382425	0.02527	0	0	0.007226	0.001981	0.000277	0.002453	0.039207	0.018517	0.03446	0.155387	0.00036	0.002788	0.897251	0.972794	0.001027	0.001974	0.603093	0.825663
VEGFD	1090	2.43828	0.426176	0	0	-0.049555	0.037625	0.188089	0.651372	-0.227299	0.021027	0	0	0.005371	0.004099	0.190391	0.308379	0.056879	0.038405	0.138889	0.371448	0.003065	0.005789	0.596588	0.958083	0.001391	0.004089	0.733713	0.888179
VGF	1090	2.39164	0.757397	0.001634	0.001693	-0.080711	0.083067	0.331445	0.714685	-0.24233	0.020149	0	0	0.002803	0.009048	0.756763	0.82094	0.04966	0.084254	0.555713	0.746536	0.0157	0.012768	0.219097	0.958083	-0.00095	0.009032	0.916266	0.940808
VSNL1	1090	4.0389	0.345905	0	0	-0.018254	0.01895	0.335628	0.714685	-0.352255	0.024531	0	0	0.003222	0.002076	0.120899	0.231723	-0.046886	0.01934	0.015503	0.089052	0.002666	0.002917	0.36092	0.958083	-0.000801	0.002068	0.698466	0.888179
YWHAZ	1090	2.93209	0.545541	0	0	-0.0298	0.051931	0.566197	0.87115	-0.24799	0.027007	0	0	-0.001004	0.005658	0.859213	0.882228	-0.075392	0.052669	0.152595	0.398828	0.002199	0.007987	0.783129	0.958083	-0.00901	0.00564	0.11044	0.384867
pSNCA129	1090	10.6194	0.629708	0	0	-0.075112	0.050293	0.135602	0.591228	-0.823784	0.031241	0	0	0.007102	0.005488	0.195919	0.312927	-0.055113	0.05102	0.280287	0.570032	-0.010997	0.00773	0.155116	0.958083	0.007352	0.005462	0.178557	0.473161
pTDP43409	1090	3.22292	0.321675	0	0	-0.038575	0.021974	0.079457	0.511581	-0.32124	0.025424	0	0	-0.000502	0.0024	0.83448	0.864551	-0.031223	0.022302	0.161808	0.404519	-0.004344	0.003382	0.199256	0.958083	-0.000227	0.00239	0.924503	0.940866

### Sheet: Supp. Table 5
		Supp. Table 5: Coefficients for the linear mixed-effect model to assess the effect of baseline biomarker levels on the cognitive response of the intervention
		Formula			: ztotal_composite ~ year * bm0_log_z * group + cofactors+ (1 + year | ID)
		group ref.			: control
		cofactors			: age, sex, BMI, education, site
		Intercept				group				biomarker				group x biomarker				year				group x year				biomarker x year				group x biomarker x year				control biomarker x year						intervention biomarker x year						age				BMI basline				sex				education
biomarker	n	coeff	std	pvalue	pvalue FDR	coeff	std	pvalue	pvalue FDR	coeff	std	pvalue	pvalue FDR	coeff	std	pvalue	pvalue FDR	coeff	std	pvalue	pvalue FDR	coeff	std	pvalue	pvalue FDR	coeff	std	pvalue	pvalue FDR	coeff	std	pvalue	pvalue FDR	coeff	std	pvalue	CI low	CI high	pvalue FDR	coeff	std	pvalue	CI low	CI high	pvalue FDR	coeff	std	pvalue	pvalue FDR	coeff	std	pvalue	pvalue FDR	coeff	std	pvalue	pvalue FDR	coeff	std	pvalue	pvalue FDR
ACHE	1146	2.04444	0.228223	0	0	-0.027251	0.028183	0.333792	0.349225	0.022867	0.020131	0.256237	0.889366	-0.02247	0.028261	0.426722	0.855814	0.078207	0.007387	0	0	0.022122	0.01043	0.034138	0.038314	-0.000198	0.007367	0.978583	0.987167	-0.013006	0.010449	0.213534	0.793073	-0.000198	0.007367	0.978578	-0.014636	0.014241	0.987162	-0.013203	0.007411	0.074815	-0.027729	0.001322	0.374074	-0.037564	0.003076	0	0	-0.046717	0.014264	0.001088	0.001429	0.210561	0.028691	0	0	0.059905	0.004346	0	0
AGRN	1146	1.98003	0.230861	0	0	-0.027304	0.028161	0.33246	0.349225	0.001071	0.020544	0.958445	0.998412	-0.031025	0.028227	0.271947	0.855814	0.077844	0.00736	0	0	0.023253	0.010394	0.025472	0.038314	-0.018139	0.007392	0.014281	0.182485	0.000395	0.010367	0.9696	0.988716	-0.018139	0.007392	0.014126	-0.032627	-0.003652	0.180499	-0.017744	0.00727	0.014651	-0.031992	-0.003496	0.177936	-0.036682	0.003113	0	0	-0.044202	0.014481	0.002323	0.002407	0.210592	0.028533	0	0	0.06015	0.004343	0	0
ANXA5	1146	2.03244	0.22784	0	0	-0.028089	0.028178	0.319064	0.349225	-0.015112	0.02153	0.482895	0.903847	0.004413	0.02824	0.875856	0.98016	0.078276	0.007389	0	0	0.022304	0.010434	0.03276	0.038314	-0.009844	0.00741	0.184286	0.378445	0.004901	0.010414	0.637971	0.897059	-0.009844	0.00741	0.184009	-0.024367	0.004679	0.377875	-0.004943	0.007317	0.499367	-0.019284	0.009399	0.776043	-0.03734	0.003069	0	0	-0.046802	0.014212	0.001021	0.001429	0.208846	0.02853	0	0	0.059884	0.00435	0	0
APOE	1146	2.00005	0.227762	0	0	-0.026666	0.02816	0.343877	0.349225	0.029006	0.020479	0.156935	0.889366	-0.01075	0.028263	0.703747	0.916778	0.078057	0.007395	0	0	0.022636	0.010441	0.030375	0.038314	0.004931	0.007418	0.506325	0.683979	0.000101	0.01045	0.992275	0.992275	0.004931	0.007418	0.506186	-0.009608	0.019471	0.683796	0.005033	0.007361	0.494171	-0.009395	0.01946	0.776043	-0.036895	0.003074	0	0	-0.050355	0.014298	0.000446	0.001429	0.198768	0.02905	0	0	0.060127	0.00434	0	0
ARSA	1146	2.00649	0.227865	0	0	-0.027984	0.028165	0.320645	0.349225	0.028616	0.020643	0.165941	0.889366	-0.031762	0.028192	0.260127	0.855814	0.078257	0.007369	0	0	0.022399	0.010405	0.031568	0.038314	-0.016419	0.00735	0.025698	0.189611	0.002358	0.01034	0.819684	0.93152	-0.016419	0.00735	0.025495	-0.030825	-0.002013	0.188341	-0.014061	0.007273	0.053181	-0.028315	0.000193	0.29123	-0.037064	0.003071	0	0	-0.047507	0.014195	0.000844	0.001429	0.209275	0.028581	0	0	0.060066	0.004341	0	0
BACE1	1146	2.00512	0.227776	0	0	-0.026763	0.028153	0.342	0.349225	-0.001814	0.020572	0.92976	0.990022	-0.0375	0.028169	0.183377	0.843536	0.078106	0.007386	0	0	0.022436	0.010429	0.031674	0.038314	-0.013413	0.007381	0.069468	0.234965	0.016915	0.010434	0.105268	0.708162	-0.013413	0.007381	0.069195	-0.02788	0.001054	0.234042	0.003502	0.007374	0.634847	-0.010952	0.017956	0.814773	-0.037164	0.003067	0	0	-0.053951	0.014885	0.000302	0.001429	0.219862	0.029419	0	0	0.060287	0.004337	0	0
BASP1	1146	2.02627	0.227733	0	0	-0.027714	0.028236	0.326542	0.349225	-0.006024	0.019825	0.761299	0.977748	0.009157	0.028275	0.746103	0.916778	0.078112	0.007405	0	0	0.022765	0.010455	0.029656	0.038314	-0.001394	0.007308	0.848785	0.920852	-0.00433	0.010479	0.679542	0.897059	-0.001394	0.007308	0.84875	-0.015717	0.012929	0.920814	-0.005723	0.00751	0.446	-0.020443	0.008996	0.776043	-0.037346	0.003071	0	0	-0.047158	0.014211	0.000934	0.001429	0.208391	0.028554	0	0	0.060099	0.004343	0	0
BDNF	1146	2.02663	0.227856	0	0	-0.027807	0.0282	0.324312	0.349225	-0.000558	0.019574	0.977271	0.998412	0.002163	0.028359	0.939213	0.982654	0.078955	0.007368	0	0	0.021895	0.010404	0.035566	0.038314	-0.02004	0.007146	0.00513	0.111804	0.027784	0.010447	0.007942	0.182664	-0.02004	0.007146	0.005041	-0.034046	-0.006034	0.109953	0.007744	0.007621	0.309599	-0.007194	0.022682	0.643877	-0.037359	0.003075	0	0	-0.047304	0.014221	0.000908	0.001429	0.208533	0.028814	0	0	0.060135	0.004343	0	0
CALB2	1146	1.99049	0.228529	0	0	-0.026968	0.028137	0.33804	0.349225	0.011719	0.020935	0.575749	0.926611	-0.055433	0.028179	0.049405	0.682584	0.077935	0.007394	0	0	0.022822	0.010443	0.02907	0.038314	-0.008898	0.007531	0.237651	0.424762	0.005038	0.01044	0.629524	0.897059	-0.008898	0.007531	0.237394	-0.023659	0.005863	0.424312	-0.00386	0.007231	0.59341	-0.018032	0.010311	0.802849	-0.036798	0.00308	0	0	-0.043798	0.014512	0.0026	0.002646	0.213945	0.028987	0	0	0.059831	0.004335	0	0
CCL11	1146	1.99874	0.229819	0	0	-0.028625	0.028189	0.3101	0.349225	-0.001826	0.019285	0.92459	0.990022	-0.020074	0.028378	0.479469	0.855814	0.078637	0.007381	0	0	0.021616	0.010421	0.038284	0.038961	-0.012006	0.007036	0.088245	0.274275	-0.001214	0.010443	0.907438	0.966322	-0.012006	0.007036	0.087961	-0.025797	0.001785	0.273393	-0.01322	0.007716	0.086655	-0.028344	0.001903	0.39749	-0.036848	0.003115	0	0	-0.047835	0.014207	0.000785	0.001429	0.206022	0.028667	0	0	0.059608	0.004364	0	0
CCL13	1146	2.01899	0.227807	0	0	-0.028278	0.028197	0.316134	0.349225	-0.007092	0.019648	0.718222	0.970926	0.00062	0.028362	0.98256	0.985098	0.078863	0.00738	0	0	0.021632	0.010419	0.038106	0.038961	-0.017024	0.007196	0.018164	0.189611	0.011714	0.010415	0.260942	0.81062	-0.017024	0.007196	0.017991	-0.031128	-0.00292	0.188341	-0.00531	0.007529	0.480652	-0.020067	0.009447	0.776043	-0.037254	0.003071	0	0	-0.046793	0.014247	0.001053	0.001429	0.208937	0.028571	0	0	0.060128	0.004341	0	0
CCL17	1146	2.01656	0.227363	0	0	-0.030302	0.028181	0.282485	0.349225	-0.035001	0.019207	0.068673	0.889366	0.023025	0.028503	0.419378	0.855814	0.079334	0.007372	0	0	0.021067	0.010411	0.043264	0.043264	-0.022205	0.007071	0.001732	0.097297	0.017819	0.010454	0.088554	0.708162	-0.022205	0.007071	0.001687	-0.036064	-0.008346	0.09508	-0.004386	0.0077	0.568953	-0.019477	0.010706	0.781223	-0.037237	0.003065	0	0	-0.048344	0.014192	0.000681	0.001429	0.209934	0.028487	0	0	0.060271	0.004334	0	0
CCL2	1146	2.02404	0.227407	0	0	-0.028183	0.028168	0.317258	0.349225	0.013988	0.0196	0.475573	0.903847	-0.040101	0.028225	0.155659	0.819978	0.078539	0.00737	0	0	0.022367	0.010407	0.031832	0.038314	-0.013515	0.007177	0.059941	0.218821	0.029296	0.010396	0.004918	0.165294	-0.013515	0.007177	0.059674	-0.027581	0.000551	0.217881	0.015781	0.007521	0.03588	0.00104	0.030523	0.229234	-0.037276	0.003066	0	0	-0.047368	0.014194	0.000874	0.001429	0.208424	0.028511	0	0	0.05991	0.004341	0	0
CCL22	1146	2.02538	0.227497	0	0	-0.027436	0.028206	0.330911	0.349225	0.011564	0.020898	0.580139	0.926611	-0.011745	0.028352	0.67877	0.916778	0.078052	0.007401	0	0	0.022168	0.010448	0.034084	0.038314	0.002868	0.007746	0.711236	0.83846	-0.012742	0.010598	0.22949	0.793424	0.002868	0.007746	0.711166	-0.012313	0.01805	0.838378	-0.009874	0.007233	0.172231	-0.024052	0.004303	0.521225	-0.037332	0.003067	0	0	-0.048171	0.0143	0.00078	0.001429	0.20714	0.02903	0	0	0.060128	0.004342	0	0
CCL26	1146	2.02654	0.227911	0	0	-0.028139	0.028176	0.318158	0.349225	-0.021581	0.01968	0.273054	0.889366	0.032447	0.028228	0.250603	0.855814	0.078115	0.007378	0	0	0.022809	0.010418	0.028779	0.038314	0.003702	0.007195	0.607034	0.78664	0.012963	0.010421	0.213785	0.793073	0.003702	0.007195	0.606929	-0.010401	0.017804	0.786516	0.016664	0.007538	0.027051	0.00189	0.031439	0.20739	-0.03732	0.003072	0	0	-0.046958	0.014215	0.000985	0.001429	0.207583	0.028663	0	0	0.059991	0.004342	0	0
CCL3	1146	1.98971	0.228672	0	0	-0.027583	0.02815	0.327378	0.349225	-0.002017	0.020148	0.920295	0.990022	-0.032771	0.028206	0.245542	0.855814	0.078044	0.007382	0	0	0.022894	0.010424	0.02829	0.038314	-0.007533	0.007369	0.306884	0.497066	-0.008101	0.010427	0.437378	0.897059	-0.007533	0.007369	0.306659	-0.021975	0.00691	0.496701	-0.015633	0.007377	0.034075	-0.030092	-0.001174	0.229234	-0.036797	0.003085	0	0	-0.043968	0.014379	0.002281	0.002384	0.207004	0.028546	0	0	0.059965	0.004337	0	0
CCL4	1146	2.02022	0.227506	0	0	-0.027972	0.028182	0.321134	0.349225	-0.010427	0.019377	0.5906	0.930397	0.024665	0.028329	0.38412	0.855814	0.078221	0.007396	0	0	0.022391	0.010444	0.032267	0.038314	0.003229	0.007155	0.651827	0.798309	-0.003886	0.010488	0.711068	0.897059	0.003229	0.007155	0.651738	-0.010795	0.017253	0.798199	-0.000656	0.007668	0.931775	-0.015686	0.014373	0.968087	-0.03729	0.003066	0	0	-0.047129	0.014214	0.000943	0.001429	0.207929	0.028535	0	0	0.060219	0.004344	0	0
CD40LG	1146	2.0426	0.227589	0	0	-0.028819	0.028154	0.306233	0.349225	-0.01065	0.020763	0.60809	0.935252	-0.026319	0.028246	0.351642	0.855814	0.078541	0.007383	0	0	0.021917	0.010424	0.035736	0.038314	-0.014443	0.007255	0.046739	0.213516	0.00667	0.010415	0.52204	0.897059	-0.014443	0.007255	0.046491	-0.028662	-0.000224	0.212429	-0.007773	0.007473	0.29824	-0.02242	0.006873	0.643877	-0.037471	0.003065	0	0	-0.046427	0.014198	0.001107	0.001431	0.212631	0.028612	0	0	0.059825	0.004342	0	0
CD63	1146	2.01528	0.227598	0	0	-0.027025	0.028192	0.337948	0.349225	0.019596	0.018502	0.289773	0.889366	-0.014511	0.028687	0.613079	0.896477	0.078345	0.007398	0	0	0.022363	0.010446	0.032505	0.038314	-0.00461	0.006857	0.501542	0.683979	0.008782	0.010671	0.410715	0.897059	-0.00461	0.006857	0.501402	-0.01805	0.00883	0.683796	0.004172	0.008176	0.609893	-0.011854	0.020197	0.80618	-0.037224	0.003067	0	0	-0.047655	0.014211	0.000825	0.001429	0.210825	0.028802	0	0	0.060122	0.004341	0	0
CHI3L1	1146	2.04478	0.228973	0	0	-0.028138	0.028103	0.316912	0.349225	0.043007	0.019772	0.02982	0.588705	-0.083938	0.02823	0.003007	0.115265	0.077062	0.007382	0	0	0.023889	0.010426	0.022129	0.038314	-0.021345	0.007295	0.003502	0.100669	0.014571	0.010474	0.164438	0.793073	-0.021345	0.007295	0.003431	-0.035642	-0.007048	0.098653	-0.006774	0.007516	0.367433	-0.021505	0.007957	0.665897	-0.037456	0.003083	0	0	-0.045369	0.014275	0.001522	0.001733	0.206188	0.028459	0	0	0.059831	0.004335	0	0
CHIT1	1146	2.00492	0.227537	0	0	-0.027284	0.028128	0.332264	0.349225	-0.041834	0.019337	0.030715	0.588705	0.031045	0.028208	0.271321	0.855814	0.078247	0.007395	0	0	0.022409	0.010442	0.032083	0.038314	0.003198	0.007102	0.652531	0.798309	-0.007791	0.010398	0.453821	0.897059	0.003198	0.007102	0.652441	-0.010721	0.017117	0.798199	-0.004593	0.007595	0.545343	-0.019479	0.010293	0.781223	-0.036959	0.003071	0	0	-0.047743	0.01418	0.000785	0.001429	0.204276	0.028548	0	0	0.059807	0.004335	0	0
CNTN2	1146	2.02576	0.228121	0	0	-0.02817	0.02822	0.31838	0.349225	0.009817	0.019238	0.609947	0.935252	-0.015676	0.02844	0.581603	0.878718	0.077241	0.007397	0	0	0.023244	0.010445	0.026252	0.038314	-0.014728	0.007093	0.038074	0.199532	0.016675	0.010434	0.110298	0.708162	-0.014728	0.007093	0.037842	-0.02863	-0.000827	0.198351	0.001947	0.007653	0.799184	-0.013052	0.016946	0.907263	-0.037299	0.003076	0	0	-0.047376	0.014211	0.000884	0.001429	0.207686	0.028577	0	0	0.060019	0.004348	0	0
CRH	1146	2.02649	0.227751	0	0	-0.027753	0.028176	0.324848	0.349225	0.011465	0.020086	0.568241	0.926611	-0.030089	0.02836	0.28893	0.855814	0.078121	0.007357	0	0	0.022101	0.010388	0.033605	0.038314	-0.007655	0.007335	0.296909	0.494849	0.030635	0.010381	0.003236	0.165294	-0.007655	0.007335	0.296679	-0.022032	0.006722	0.494465	0.02298	0.007346	0.00176	0.008581	0.037379	0.067451	-0.037365	0.003072	0	0	-0.047868	0.014318	0.000855	0.001429	0.207329	0.028546	0	0	0.060194	0.004342	0	0
CRP	1146	2.02617	0.227191	0	0	-0.027859	0.028147	0.322488	0.349225	0.028538	0.02046	0.163343	0.889366	-0.056255	0.028206	0.046344	0.682584	0.077932	0.007389	0	0	0.022619	0.010432	0.030356	0.038314	0.011973	0.007411	0.106471	0.298639	-0.017115	0.010453	0.101847	0.708162	0.011973	0.007411	0.106184	-0.002552	0.026498	0.297834	-0.005142	0.007372	0.485455	-0.019592	0.009307	0.776043	-0.037443	0.003064	0	0	-0.046651	0.014932	0.001827	0.001982	0.209135	0.028535	0	0	0.060665	0.004341	0	0
CSF2	1146	2.03154	0.227615	0	0	-0.028335	0.028184	0.314936	0.349225	0.003732	0.020154	0.853144	0.990022	0.012877	0.028263	0.648752	0.910649	0.078224	0.007394	0	0	0.022389	0.010443	0.032263	0.038314	0.005372	0.007398	0.467941	0.656259	-0.005901	0.010445	0.572231	0.897059	0.005372	0.007398	0.467785	-0.009129	0.019873	0.656041	-0.000529	0.007372	0.942832	-0.014979	0.013921	0.968087	-0.03739	0.003067	0	0	-0.047867	0.014231	0.000795	0.001429	0.205424	0.028744	0	0	0.059969	0.004345	0	0
CST3	1146	1.95206	0.230825	0	0	-0.026986	0.02813	0.337602	0.349225	-0.005218	0.019733	0.791489	0.977748	-0.039342	0.02825	0.163996	0.819978	0.077832	0.007374	0	0	0.023193	0.010412	0.026117	0.038314	-0.013561	0.007228	0.060889	0.218821	-0.003828	0.010488	0.715219	0.897059	-0.013561	0.007228	0.060628	-0.027727	0.000606	0.217881	-0.017388	0.0076	0.022133	-0.032283	-0.002493	0.195792	-0.036231	0.003118	0	0	-0.043396	0.014367	0.002579	0.002646	0.207775	0.028488	0	0	0.060057	0.004334	0	0
CX3CL1	1146	2.02218	0.227932	0	0	-0.027713	0.028184	0.325682	0.349225	-0.009778	0.020129	0.627233	0.936777	0.002191	0.028301	0.938312	0.982654	0.078164	0.00739	0	0	0.022559	0.010436	0.030859	0.038314	-0.00353	0.007452	0.635794	0.794742	-0.007131	0.010433	0.494457	0.897059	-0.00353	0.007452	0.635699	-0.018136	0.011076	0.794624	-0.010661	0.007302	0.144298	-0.024973	0.003651	0.460951	-0.037328	0.003071	0	0	-0.047529	0.014216	0.000855	0.001429	0.210249	0.028669	0	0	0.060231	0.004348	0	0
CXCL1	1146	2.02044	0.227701	0	0	-0.027792	0.028185	0.32431	0.349225	-0.001837	0.020537	0.92875	0.990022	-0.006715	0.02825	0.812149	0.958035	0.078138	0.00738	0	0	0.022495	0.010421	0.031103	0.038314	-0.016475	0.007483	0.027894	0.189611	0.010004	0.010404	0.336493	0.884266	-0.016475	0.007483	0.027685	-0.031142	-0.001809	0.188341	-0.006472	0.007228	0.370586	-0.020638	0.007695	0.665897	-0.037288	0.003068	0	0	-0.047169	0.01423	0.000946	0.001429	0.210257	0.028749	0	0	0.060132	0.004344	0	0
CXCL10	1146	2.05874	0.229464	0	0	-0.027815	0.028124	0.322855	0.349225	0.043892	0.019988	0.028298	0.588705	-0.054487	0.028181	0.05342	0.682584	0.078177	0.007389	0	0	0.022399	0.010434	0.032031	0.038314	-0.008811	0.007359	0.231407	0.424762	0.001154	0.010512	0.912604	0.966322	-0.008811	0.007359	0.23115	-0.023235	0.005612	0.424312	-0.007657	0.007507	0.307681	-0.02237	0.007055	0.643877	-0.037811	0.003101	0	0	-0.049011	0.014336	0.000651	0.001429	0.209432	0.028491	0	0	0.060125	0.004335	0	0
CXCL8	1146	2.02078	0.227412	0	0	-0.028609	0.028179	0.310195	0.349225	-0.009541	0.020213	0.637015	0.939189	-0.011084	0.028358	0.695987	0.916778	0.078638	0.007385	0	0	0.021892	0.010426	0.035982	0.038314	-0.015743	0.007344	0.032289	0.189611	0.011084	0.010377	0.285738	0.821498	-0.015743	0.007344	0.032068	-0.030138	-0.001348	0.188341	-0.00466	0.007331	0.525056	-0.019029	0.00971	0.781223	-0.037248	0.003067	0	0	-0.046491	0.014242	0.001129	0.001443	0.210052	0.028544	0	0	0.059795	0.004349	0	0
ENO2	1146	2.01981	0.22752	0	0	-0.028111	0.028184	0.318769	0.349225	0.019248	0.020117	0.33887	0.889366	-0.027299	0.028227	0.333679	0.855814	0.077993	0.007384	0	0	0.022652	0.010427	0.030036	0.038314	-0.014106	0.007193	0.05013	0.213516	0.012276	0.010405	0.238319	0.793424	-0.014106	0.007193	0.049875	-0.028205	-7e-06	0.212429	-0.00183	0.007518	0.807649	-0.016565	0.012904	0.907263	-0.037251	0.003067	0	0	-0.04712	0.014212	0.000944	0.001429	0.208212	0.028536	0	0	0.060094	0.004342	0	0
FABP3	1146	1.9839	0.235091	0	0	-0.027642	0.028189	0.326998	0.349225	-0.005434	0.020856	0.794494	0.977748	-0.005967	0.028305	0.833074	0.958035	0.077847	0.00737	0	0	0.023597	0.010409	0.02358	0.038314	-0.010295	0.007477	0.168833	0.377891	-0.009949	0.010386	0.338328	0.884266	-0.010295	0.007477	0.168552	-0.024949	0.00436	0.377296	-0.020243	0.007209	0.004982	-0.034372	-0.006114	0.119754	-0.036717	0.003187	0	0	-0.04553	0.014428	0.001643	0.001817	0.207487	0.028566	0	0	0.060123	0.004343	0	0
FCN2	1146	2.01488	0.228284	0	0	-0.027757	0.02808	0.323113	0.349225	0.045451	0.019825	0.022051	0.588705	-0.086384	0.028211	0.002249	0.115265	0.077824	0.007392	0	0	0.022935	0.010436	0.028189	0.038314	0.009985	0.007283	0.170668	0.377891	-0.004294	0.010458	0.681444	0.897059	0.009985	0.007283	0.170386	-0.00429	0.02426	0.377296	0.005691	0.007505	0.44826	-0.009018	0.0204	0.776043	-0.037264	0.003085	0	0	-0.045362	0.014207	0.001447	0.001698	0.210557	0.028464	0	0	0.060673	0.004328	0	0
FGF2	1146	2.01294	0.227674	0	0	-0.027589	0.02819	0.327945	0.349225	0.008522	0.020972	0.68456	0.960054	-0.027781	0.028257	0.325741	0.855814	0.07796	0.007388	0	0	0.023011	0.010434	0.027637	0.038314	-0.008754	0.007448	0.240083	0.424762	-0.000863	0.010487	0.934392	0.976864	-0.008754	0.007448	0.239828	-0.023352	0.005843	0.424312	-0.009618	0.007383	0.192674	-0.024088	0.004853	0.565816	-0.03714	0.00307	0	0	-0.047019	0.014205	0.000962	0.001429	0.209923	0.028602	0	0	0.060151	0.004343	0	0
FLT1	1146	2.04718	0.227452	0	0	-0.028408	0.02814	0.31295	0.349225	0.019544	0.020105	0.331212	0.889366	0.015277	0.02822	0.588359	0.878718	0.07821	0.007389	0	0	0.022476	0.010434	0.031444	0.038314	0.006864	0.00749	0.359609	0.558852	-0.013819	0.010502	0.188519	0.793073	0.006864	0.00749	0.35941	-0.007815	0.021544	0.558543	-0.006955	0.007363	0.344853	-0.021386	0.007476	0.656488	-0.037659	0.003068	0	0	-0.046037	0.014207	0.001228	0.001495	0.214342	0.028643	0	0	0.060075	0.004335	0	0
FOLR1	1146	1.96372	0.231034	0	0	-0.027594	0.028137	0.326945	0.349225	0.005316	0.020223	0.792687	0.977748	-0.044742	0.028212	0.113034	0.783598	0.077971	0.007356	0	0	0.022825	0.010388	0.028209	0.038314	-0.024357	0.007343	0.00094	0.097297	0.013461	0.010411	0.196266	0.793073	-0.024357	0.007343	0.00091	-0.038749	-0.009964	0.09508	-0.010895	0.00738	0.139838	-0.025359	0.003569	0.460951	-0.036434	0.003117	0	0	-0.047583	0.014222	0.000847	0.001429	0.212787	0.028597	0	0	0.059863	0.004336	0	0
GDF15	1146	2.02142	0.227197	0	0	-0.028484	0.028171	0.312177	0.349225	0.030297	0.019336	0.117421	0.889366	-0.049044	0.028295	0.083307	0.736948	0.078464	0.007395	0	0	0.022332	0.010444	0.032722	0.038314	0.007446	0.007209	0.301896	0.495972	-0.011821	0.010559	0.263141	0.81062	0.007446	0.007209	0.301672	-0.006684	0.021576	0.495603	-0.004375	0.007714	0.570633	-0.019495	0.010745	0.781223	-0.03723	0.003064	0	0	-0.046866	0.014186	0.000984	0.001429	0.207481	0.028509	0	0	0.05983	0.004339	0	0
GDI1	1146	2.00713	0.227296	0	0	-0.027929	0.028137	0.321117	0.349225	-0.000344	0.019741	0.986087	0.998412	-0.039926	0.028202	0.157124	0.819978	0.078221	0.007386	0	0	0.02237	0.01043	0.032191	0.038314	-0.012051	0.007275	0.097885	0.288635	0.013813	0.0104	0.184377	0.793073	-0.012051	0.007275	0.097598	-0.026309	0.002207	0.287789	0.001762	0.007432	0.812593	-0.012804	0.016328	0.907263	-0.037031	0.003065	0	0	-0.047188	0.014183	0.000905	0.001429	0.208658	0.028505	0	0	0.059991	0.004335	0	0
GDNF	1146	2.04077	0.227597	0	0	-0.027934	0.028152	0.321278	0.349225	-0.018691	0.019905	0.34794	0.889366	0.047446	0.028204	0.092801	0.762297	0.078289	0.007379	0	0	0.022441	0.010421	0.031499	0.038314	0.015155	0.007357	0.039629	0.199532	-0.023628	0.010421	0.023564	0.357504	0.015155	0.007357	0.039393	0.000736	0.029574	0.198351	-0.008473	0.007381	0.250986	-0.02294	0.005994	0.643877	-0.037565	0.00307	0	0	-0.048293	0.014215	0.000704	0.001429	0.208573	0.0285	0	0	0.059988	0.004338	0	0
GOT1	1146	2.02917	0.227512	0	0	-0.027828	0.028179	0.32358	0.349225	-0.017283	0.019806	0.383064	0.889366	0.019973	0.028205	0.47902	0.855814	0.07819	0.007391	0	0	0.022538	0.010438	0.031042	0.038314	-0.000988	0.007267	0.891895	0.938247	-0.006687	0.010447	0.522262	0.897059	-0.000988	0.007267	0.89187	-0.01523	0.013255	0.938227	-0.007675	0.007506	0.306556	-0.022386	0.007037	0.643877	-0.037413	0.003069	0	0	-0.047003	0.014205	0.000966	0.001429	0.206653	0.02862	0	0	0.060251	0.004345	0	0
HBA1	1146	2.02609	0.227528	0	0	-0.028166	0.028206	0.318202	0.349225	0.008782	0.020426	0.667313	0.960054	-0.010013	0.028238	0.722952	0.916778	0.078103	0.007402	0	0	0.022471	0.010451	0.031761	0.038314	-0.002049	0.007531	0.785632	0.868727	0.002577	0.010419	0.804726	0.93152	-0.002049	0.007531	0.78558	-0.016809	0.012711	0.868671	0.000528	0.0072	0.941565	-0.013584	0.01464	0.968087	-0.037355	0.003068	0	0	-0.047228	0.014218	0.000923	0.001429	0.209376	0.028725	0	0	0.06016	0.004346	0	0
HTT	1146	2.01577	0.227669	0	0	-0.027875	0.028178	0.322743	0.349225	0.020312	0.021247	0.339265	0.889366	-0.016526	0.028255	0.55875	0.878718	0.078213	0.007381	0	0	0.022385	0.010422	0.031942	0.038314	-0.013939	0.007312	0.056876	0.218024	0.005978	0.010415	0.566081	0.897059	-0.013939	0.007312	0.056614	-0.02827	0.000393	0.217019	-0.00796	0.007416	0.283107	-0.022497	0.006576	0.643877	-0.037253	0.003069	0	0	-0.047062	0.014205	0.000951	0.001429	0.208751	0.028531	0	0	0.060336	0.004349	0	0
ICAM1	1146	2.02598	0.227606	0	0	-0.028217	0.028186	0.316984	0.349225	0.012842	0.018726	0.492985	0.903847	-0.009043	0.02848	0.750905	0.916778	0.078132	0.007386	0	0	0.022765	0.010431	0.029289	0.038314	-0.006976	0.006908	0.312792	0.499599	-0.005408	0.010544	0.608104	0.897059	-0.006976	0.006908	0.312569	-0.020514	0.006563	0.499242	-0.012384	0.007966	0.12004	-0.027997	0.003229	0.42319	-0.037328	0.003069	0	0	-0.04777	0.014277	0.000847	0.001429	0.207786	0.028549	0	0	0.06004	0.004343	0	0
IFNG	1146	2.03004	0.227587	0	0	-0.027751	0.0282	0.325282	0.349225	0.01564	0.019415	0.420658	0.903847	-0.028684	0.028284	0.310731	0.855814	0.078276	0.007401	0	0	0.022082	0.010452	0.034849	0.038314	-0.002015	0.0072	0.779582	0.868727	-0.003282	0.010501	0.754675	0.897059	-0.002015	0.0072	0.77953	-0.016127	0.012096	0.868671	-0.005298	0.007645	0.488313	-0.020281	0.009686	0.776043	-0.037391	0.003068	0	0	-0.047129	0.014209	0.000939	0.001429	0.209634	0.028545	0	0	0.059932	0.004344	0	0
IGF1R	1146	2.00617	0.229968	0	0	-0.027812	0.028179	0.323858	0.349225	0.002233	0.019441	0.908577	0.990022	-0.017556	0.028269	0.534705	0.878444	0.078082	0.00738	0	0	0.02253	0.010421	0.030829	0.038314	-0.016721	0.007101	0.018709	0.189611	0.012246	0.010449	0.241477	0.793424	-0.016721	0.007101	0.018534	-0.030639	-0.002803	0.188341	-0.004476	0.007666	0.559323	-0.0195	0.010549	0.781223	-0.037056	0.003101	0	0	-0.04794	0.014272	0.000808	0.001429	0.208103	0.028535	0	0	0.06003	0.004343	0	0
IGFBP7	1146	1.96927	0.231945	0	0	-0.02744	0.028173	0.330267	0.349225	-0.024829	0.019937	0.213264	0.889366	0.02071	0.02829	0.464278	0.855814	0.077874	0.007354	0	0	0.023639	0.010385	0.023029	0.038314	-0.011267	0.007253	0.120602	0.31521	-0.015745	0.010471	0.132965	0.728139	-0.011267	0.007253	0.120315	-0.025483	0.002949	0.314461	-0.027012	0.007553	0.000348	-0.041815	-0.012209	0.020018	-0.036537	0.003139	0	0	-0.046011	0.014233	0.001261	0.001511	0.205832	0.028676	0	0	0.060275	0.00434	0	0
IL10	1146	2.02427	0.227376	0	0	-0.026543	0.028185	0.346519	0.349225	-0.009875	0.020061	0.622627	0.936777	-0.013938	0.028262	0.621996	0.896477	0.077971	0.007382	0	0	0.023187	0.010425	0.026347	0.038314	-0.008586	0.007386	0.245302	0.42742	-0.005931	0.010386	0.568079	0.897059	-0.008586	0.007386	0.245049	-0.023062	0.00589	0.426979	-0.014517	0.007302	0.046802	-0.028828	-0.000205	0.283278	-0.037292	0.003067	0	0	-0.046973	0.014198	0.000968	0.001429	0.205842	0.028569	0	0	0.059988	0.004341	0	0
IL12p70	1146	2.01479	0.228585	0	0	-0.027592	0.028175	0.32764	0.349225	-0.005984	0.020441	0.769758	0.977748	-0.013896	0.02831	0.623636	0.896477	0.078196	0.007381	0	0	0.022613	0.010423	0.030259	0.038314	-0.004961	0.007554	0.511497	0.683979	-0.010559	0.010516	0.315586	0.864106	-0.004961	0.007554	0.511361	-0.019766	0.009845	0.683796	-0.015519	0.007317	0.033911	-0.02986	-0.001179	0.229234	-0.037212	0.003082	0	0	-0.047157	0.014197	0.000923	0.001429	0.212528	0.028749	0	0	0.059901	0.004344	0	0
IL13	1146	2.02897	0.227528	0	0	-0.028101	0.028176	0.318815	0.349225	0.004362	0.02066	0.832814	0.977748	-0.024602	0.028281	0.384531	0.855814	0.078213	0.007386	0	0	0.022467	0.010431	0.03147	0.038314	-0.014655	0.007606	0.054287	0.218024	0.017648	0.010436	0.091108	0.708162	-0.014655	0.007606	0.054028	-0.029563	0.000254	0.217019	0.002993	0.007145	0.675285	-0.011011	0.016997	0.826147	-0.037351	0.003067	0	0	-0.047425	0.014202	0.000867	0.001429	0.206798	0.028624	0	0	0.059941	0.004344	0	0
IL15	1146	2.0146	0.227503	0	0	-0.02823	0.02816	0.316313	0.349225	-0.003365	0.019548	0.863357	0.990022	-0.028305	0.028217	0.316025	0.855814	0.078429	0.007375	0	0	0.021984	0.010414	0.034991	0.038314	-0.015887	0.00726	0.028853	0.189611	0.003479	0.010418	0.73852	0.897059	-0.015887	0.00726	0.028645	-0.030117	-0.001658	0.188341	-0.012409	0.007472	0.09678	-0.027054	0.002237	0.39749	-0.037224	0.003066	0	0	-0.046195	0.014204	0.001178	0.001481	0.2081	0.028507	0	0	0.06031	0.004343	0	0
IL16	1146	2.03131	0.22943	0	0	-0.027892	0.028186	0.322596	0.349225	0.003124	0.019974	0.875748	0.990022	0.002249	0.028266	0.936588	0.982654	0.078157	0.007392	0	0	0.022483	0.010438	0.031452	0.038314	-0.008159	0.007309	0.264525	0.447359	0.003596	0.01048	0.731557	0.897059	-0.008159	0.007309	0.264283	-0.022484	0.006166	0.446948	-0.004563	0.007511	0.543564	-0.019285	0.01016	0.781223	-0.037428	0.003099	0	0	-0.047734	0.014372	0.000924	0.001429	0.208185	0.028552	0	0	0.060169	0.004347	0	0
IL17A	1146	2.03001	0.227708	0	0	-0.027628	0.028224	0.327833	0.349225	0.011981	0.019183	0.532389	0.908721	-0.019174	0.028388	0.499544	0.855814	0.078243	0.007403	0	0	0.022289	0.010458	0.033288	0.038314	-0.001433	0.007197	0.842232	0.920852	0.000336	0.0106	0.97472	0.988716	-0.001433	0.007197	0.842196	-0.015539	0.012674	0.920814	-0.001097	0.007782	0.887912	-0.01635	0.014156	0.945462	-0.037385	0.00307	0	0	-0.047164	0.014207	0.00093	0.001429	0.208085	0.028533	0	0	0.060024	0.004344	0	0
IL18	1146	2.00765	0.227746	0	0	-0.027899	0.028164	0.322086	0.349225	0.011622	0.020245	0.566023	0.926611	-0.03638	0.028264	0.198291	0.855814	0.078259	0.007367	0	0	0.022487	0.010403	0.030871	0.038314	-0.016334	0.007142	0.022386	0.189611	0.00164	0.010394	0.874663	0.948926	-0.016334	0.007142	0.022195	-0.030332	-0.002336	0.188341	-0.014694	0.007552	0.0517	-0.029496	0.000109	0.29123	-0.037043	0.003072	0	0	-0.046568	0.014207	0.001077	0.001429	0.207979	0.028531	0	0	0.060055	0.00434	0	0
IL1B	1146	2.02675	0.227528	0	0	-0.028013	0.028188	0.320549	0.349225	0.001413	0.020014	0.943726	0.995675	-0.011993	0.028206	0.670773	0.916778	0.078453	0.007394	0	0	0.022032	0.010439	0.035034	0.038314	-0.008694	0.007305	0.234238	0.424762	0.003368	0.010442	0.747094	0.897059	-0.008694	0.007305	0.23398	-0.023011	0.005623	0.424312	-0.005326	0.007462	0.475372	-0.019951	0.009299	0.776043	-0.037354	0.003068	0	0	-0.047088	0.014217	0.000955	0.001429	0.208679	0.028537	0	0	0.060094	0.004342	0	0
IL2	1146	2.00551	0.228341	0	0	-0.028665	0.028193	0.309492	0.349225	-0.016333	0.019763	0.408717	0.903847	0.009476	0.028216	0.737044	0.916778	0.078547	0.007392	0	0	0.021726	0.010435	0.037564	0.038917	-0.008571	0.007289	0.239864	0.424762	-0.003347	0.010458	0.748993	0.897059	-0.008571	0.007289	0.239611	-0.022857	0.005715	0.424312	-0.011918	0.0075	0.11203	-0.026618	0.002781	0.415597	-0.037045	0.003081	0	0	-0.04566	0.014331	0.001481	0.001703	0.207758	0.028529	0	0	0.060035	0.004342	0	0
IL33	1146	1.99269	0.231933	0	0	-0.027883	0.028158	0.322261	0.349225	0.015731	0.02002	0.432159	0.903847	-0.042379	0.028298	0.134513	0.814161	0.078125	0.007386	0	0	0.022566	0.01043	0.030713	0.038314	-0.011329	0.007292	0.120543	0.31521	0.004355	0.010405	0.675615	0.897059	-0.011329	0.007292	0.120253	-0.025621	0.002963	0.314461	-0.006974	0.007423	0.347474	-0.021523	0.007575	0.656488	-0.036872	0.003123	0	0	-0.046791	0.01422	0.001031	0.001429	0.211254	0.028713	0	0	0.059989	0.004343	0	0
IL4	1146	2.00429	0.228275	0	0	-0.0264	0.028191	0.349225	0.349225	0.023964	0.019304	0.214698	0.889366	-0.012968	0.028513	0.649332	0.910649	0.078582	0.007397	0	0	0.022144	0.010445	0.034229	0.038314	-0.008964	0.00713	0.208886	0.41417	0.012317	0.010459	0.239185	0.793424	-0.008964	0.00713	0.20862	-0.022938	0.005009	0.413643	0.003353	0.007653	0.661287	-0.011646	0.018352	0.826147	-0.037085	0.003074	0	0	-0.046871	0.014232	0.00102	0.001429	0.207285	0.02853	0	0	0.06038	0.004346	0	0
IL5	1146	2.00614	0.227071	0	0	-0.026868	0.028064	0.338576	0.349225	-0.061665	0.020321	0.002464	0.283306	0.085654	0.028101	0.002356	0.115265	0.078148	0.007399	0	0	0.022337	0.010446	0.032715	0.038314	-0.001222	0.007493	0.870442	0.931899	0.005429	0.010462	0.603952	0.897059	-0.001222	0.007493	0.870412	-0.015909	0.013465	0.931868	0.004206	0.007301	0.564551	-0.010104	0.018516	0.781223	-0.037039	0.003066	0	0	-0.048036	0.014152	0.000711	0.001429	0.202658	0.028926	0	0	0.059971	0.004323	0	0
IL6	1146	1.97718	0.228788	0	0	-0.02905	0.028145	0.302224	0.349225	-0.026821	0.01977	0.175159	0.889366	-0.002038	0.028222	0.942432	0.982654	0.078246	0.007377	0	0	0.022114	0.010417	0.03399	0.038314	-0.008489	0.007215	0.23964	0.424762	-0.008329	0.010456	0.425847	0.897059	-0.008489	0.007215	0.239385	-0.022631	0.005653	0.424312	-0.016818	0.007567	0.026245	-0.031649	-0.001987	0.20739	-0.03662	0.003087	0	0	-0.041181	0.014497	0.004583	0.004583	0.204353	0.028553	0	0	0.060418	0.004342	0	0
IL6R	1146	2.04333	0.22796	0	0	-0.028206	0.028167	0.316858	0.349225	0.025606	0.019736	0.194746	0.889366	-0.020393	0.028203	0.469772	0.855814	0.07802	0.007389	0	0	0.022664	0.010434	0.030059	0.038314	-0.010501	0.007278	0.149376	0.373439	0.003241	0.010457	0.75665	0.897059	-0.010501	0.007278	0.14909	-0.024767	0.003765	0.372725	-0.00726	0.007508	0.333606	-0.021976	0.007457	0.656488	-0.037537	0.003071	0	0	-0.048487	0.014242	0.000686	0.001429	0.208478	0.028524	0	0	0.059962	0.004341	0	0
IL7	1146	2.03444	0.227369	0	0	-0.029247	0.028216	0.300161	0.349225	-0.024043	0.020036	0.230383	0.889366	0.023801	0.028258	0.399824	0.855814	0.079458	0.007376	0	0	0.021333	0.010414	0.040747	0.041104	-0.022116	0.007309	0.002538	0.097297	0.025642	0.010463	0.014414	0.276273	-0.022116	0.007309	0.00248	-0.036441	-0.00779	0.09508	0.003526	0.007487	0.637649	-0.011148	0.018201	0.814773	-0.037509	0.003066	0	0	-0.046582	0.014208	0.001074	0.001429	0.210801	0.028737	0	0	0.060103	0.004339	0	0
IL9	1146	2.01186	0.228414	0	0	-0.027906	0.028178	0.322225	0.349225	-0.013609	0.020141	0.499378	0.903847	0.02155	0.028292	0.4464	0.855814	0.078132	0.007395	0	0	0.0225	0.010442	0.031394	0.038314	-0.006596	0.007401	0.372943	0.571846	0.002902	0.010489	0.782101	0.917771	-0.006596	0.007401	0.372748	-0.021101	0.007909	0.571547	-0.003695	0.007433	0.619128	-0.018263	0.010873	0.809087	-0.037164	0.003082	0	0	-0.048005	0.014226	0.000765	0.001429	0.208034	0.028633	0	0	0.060228	0.004347	0	0
KDR	1146	1.98272	0.228447	0	0	-0.027566	0.02815	0.327659	0.349225	0.028757	0.020046	0.151685	0.889366	-0.008716	0.028203	0.757339	0.916778	0.078392	0.007363	0	0	0.022168	0.010397	0.033217	0.038314	-0.015015	0.007409	0.042946	0.205782	0.032901	0.01051	0.00179	0.165294	-0.015015	0.007409	0.042707	-0.029538	-0.000493	0.204638	0.017886	0.007454	0.016415	0.003276	0.032495	0.177936	-0.0368	0.003078	0	0	-0.04616	0.014208	0.001193	0.001481	0.210142	0.028516	0	0	0.060457	0.004341	0	0
KLK6	1146	2.00315	0.227285	0	0	-0.026394	0.028135	0.34839	0.349225	3.9e-05	0.01981	0.998412	0.998412	-0.046046	0.028265	0.10357	0.783598	0.077945	0.00739	0	0	0.022932	0.010436	0.028195	0.038314	-0.009473	0.007306	0.195058	0.393538	0.001107	0.010482	0.915906	0.966322	-0.009473	0.007306	0.194785	-0.023793	0.004847	0.392987	-0.008366	0.007517	0.265728	-0.023098	0.006367	0.643877	-0.037043	0.003064	0	0	-0.049007	0.014216	0.000587	0.001429	0.209586	0.028518	0	0	0.060279	0.004332	0	0
MAPT	1146	1.94904	0.231331	0	0	-0.02811	0.02814	0.31804	0.349225	-0.014211	0.020306	0.484183	0.903847	-0.022361	0.02821	0.42815	0.855814	0.078197	0.007372	0	0	0.022522	0.010409	0.030702	0.038314	-0.009843	0.007404	0.184012	0.378445	-0.008315	0.010406	0.424417	0.897059	-0.009843	0.007404	0.183735	-0.024356	0.00467	0.377875	-0.018158	0.007311	0.013006	-0.032488	-0.003828	0.177936	-0.03625	0.003123	0	0	-0.046106	0.014197	0.001198	0.001481	0.211439	0.028513	0	0	0.060232	0.004336	0	0
MDH1	1146	2.01022	0.2279	0	0	-0.02871	0.028187	0.30863	0.349225	0.020291	0.020752	0.328386	0.889366	-0.01069	0.028226	0.704953	0.916778	0.077883	0.007381	0	0	0.022939	0.010424	0.027972	0.038314	-0.014612	0.007436	0.049651	0.213516	0.007224	0.01039	0.487031	0.897059	-0.014612	0.007436	0.049396	-0.029186	-3.8e-05	0.212429	-0.007388	0.007258	0.308694	-0.021613	0.006837	0.643877	-0.037121	0.003073	0	0	-0.049167	0.014338	0.000627	0.001429	0.208727	0.028523	0	0	0.060025	0.004342	0	0
MME	1146	2.00637	0.228008	0	0	-0.02668	0.028136	0.343207	0.349225	0.018174	0.020578	0.377324	0.889366	0.022243	0.028213	0.430633	0.855814	0.078141	0.007395	0	0	0.022456	0.010443	0.031741	0.038314	0.003662	0.007396	0.620569	0.78664	-0.003393	0.010467	0.745854	0.897059	0.003662	0.007396	0.62047	-0.010833	0.018157	0.786516	0.000269	0.007408	0.971064	-0.01425	0.014788	0.979582	-0.036999	0.003076	0	0	-0.056603	0.014912	0.000155	0.001429	0.21331	0.028576	0	0	0.059448	0.004345	0	0
MSLN	1146	1.98551	0.229529	0	0	-0.028048	0.028162	0.319477	0.349225	-0.002459	0.02002	0.902268	0.990022	-0.02413	0.028273	0.393574	0.855814	0.078235	0.007362	0	0	0.022228	0.010396	0.032728	0.038314	-0.015095	0.007338	0.039906	0.199532	-0.005198	0.010411	0.617682	0.897059	-0.015095	0.007338	0.03967	-0.029478	-0.000713	0.198351	-0.020293	0.007385	0.005997	-0.034768	-0.005819	0.119754	-0.036755	0.003097	0	0	-0.047591	0.014196	0.000827	0.001429	0.208778	0.028545	0	0	0.060135	0.004342	0	0
NEFH	1146	1.95772	0.229344	0	0	-0.028769	0.028138	0.306794	0.349225	-0.029154	0.019713	0.139446	0.889366	0.001218	0.028214	0.965564	0.982654	0.078208	0.007395	0	0	0.022303	0.010443	0.032919	0.038314	-0.002131	0.007228	0.76815	0.866051	-0.002182	0.010431	0.834317	0.93152	-0.002131	0.007228	0.768094	-0.016299	0.012036	0.865988	-0.004314	0.00752	0.566216	-0.019053	0.010425	0.781223	-0.036378	0.003095	0	0	-0.04853	0.014192	0.000649	0.001429	0.204597	0.028547	0	0	0.060107	0.004334	0	0
NGF	1146	2.02789	0.230477	0	0	-0.027767	0.028186	0.32476	0.349225	-0.008753	0.020699	0.672474	0.960054	0.025932	0.028243	0.358716	0.855814	0.078262	0.007383	0	0	0.022227	0.010425	0.033222	0.038314	-0.011971	0.007591	0.115089	0.315125	0.000262	0.010504	0.980119	0.988716	-0.011971	0.007591	0.114805	-0.02685	0.002908	0.314348	-0.011709	0.00726	0.10677	-0.025939	0.00252	0.409287	-0.037386	0.003117	0	0	-0.048116	0.014448	0.000895	0.001429	0.209141	0.028578	0	0	0.060108	0.004341	0	0
NPTX1	1146	2.03262	0.227749	0	0	-0.028146	0.028178	0.318069	0.349225	0.020986	0.020341	0.302422	0.889366	-0.028809	0.028286	0.308658	0.855814	0.077769	0.007378	0	0	0.022808	0.010417	0.02877	0.038314	-0.019351	0.00745	0.009519	0.152344	0.020645	0.010406	0.047518	0.484953	-0.019351	0.00745	0.009393	-0.033952	-0.004749	0.150423	0.001295	0.007266	0.858589	-0.012946	0.015536	0.940359	-0.037373	0.003068	0	0	-0.047183	0.014247	0.000956	0.001429	0.206977	0.028913	0	0	0.060033	0.004342	0	0
NPTX2	1146	1.99533	0.228838	0	0	-0.027502	0.028165	0.329036	0.349225	-0.023077	0.021841	0.290916	0.889366	0.002669	0.028292	0.92487	0.982654	0.077778	0.007383	0	0	0.022929	0.010423	0.028024	0.038314	-0.014466	0.007533	0.055073	0.218024	0.00222	0.010438	0.83157	0.93152	-0.014466	0.007533	0.054813	-0.029231	0.000299	0.217019	-0.012245	0.007225	0.090087	-0.026406	0.001915	0.39749	-0.036821	0.003092	0	0	-0.049545	0.014268	0.000535	0.001429	0.189188	0.03126	0	0	0.060225	0.004341	0	0
NPTXR	1146	2.02508	0.227503	0	0	-0.026788	0.028187	0.342114	0.349225	-0.007001	0.020842	0.737008	0.970926	-0.015857	0.028361	0.57621	0.878718	0.078097	0.007389	0	0	0.022055	0.010436	0.034789	0.038314	-0.003762	0.00764	0.622472	0.78664	0.014757	0.010429	0.157346	0.793073	-0.003762	0.00764	0.622373	-0.018736	0.011211	0.786516	0.010994	0.007099	0.121437	-0.002919	0.024908	0.42319	-0.037334	0.003066	0	0	-0.04865	0.014259	0.000668	0.001429	0.212657	0.028833	0	0	0.059964	0.004342	0	0
NPY	1146	2.01189	0.228197	0	0	-0.027865	0.02818	0.32296	0.349225	-0.014562	0.019564	0.456842	0.903847	0.015371	0.028321	0.587418	0.878718	0.078186	0.007387	0	0	0.02241	0.01043	0.031885	0.038314	0.000809	0.007258	0.911227	0.938247	-0.013087	0.010438	0.210191	0.793073	0.000809	0.007258	0.911207	-0.013417	0.015036	0.938227	-0.012277	0.007501	0.101678	-0.026979	0.002425	0.403207	-0.037155	0.003079	0	0	-0.04705	0.014205	0.000955	0.001429	0.208365	0.028538	0	0	0.060186	0.00435	0	0
NRGN	1146	2.01893	0.227438	0	0	-0.027977	0.02817	0.320837	0.349225	0.020561	0.021654	0.342548	0.889366	-0.034132	0.028218	0.226694	0.855814	0.078139	0.007394	0	0	0.022469	0.01044	0.031599	0.038314	-0.006366	0.007429	0.391679	0.580928	0.004615	0.010455	0.658963	0.897059	-0.006366	0.007429	0.391493	-0.020927	0.008195	0.580651	-0.00175	0.007356	0.811917	-0.016169	0.012668	0.907263	-0.03727	0.003067	0	0	-0.047022	0.014198	0.000956	0.001429	0.208072	0.02853	0	0	0.06022	0.004349	0	0
OligoSNCA	1146	1.98995	0.228493	0	0	-0.02788	0.028147	0.322128	0.349225	0.031561	0.020271	0.119764	0.889366	-0.049211	0.028228	0.081539	0.736948	0.078448	0.007385	0	0	0.022138	0.010428	0.033983	0.038314	-0.013362	0.007243	0.065353	0.227746	0.013192	0.010385	0.204265	0.793073	-0.013362	0.007243	0.065081	-0.027559	0.000835	0.226797	-0.00017	0.007442	0.981751	-0.014756	0.014416	0.981751	-0.036852	0.003079	0	0	-0.047334	0.014189	0.000877	0.001429	0.206692	0.028511	0	0	0.06016	0.004337	0	0
PARK7	1146	2.01753	0.228609	0	0	-0.02763	0.028167	0.326833	0.349225	0.008437	0.02028	0.677462	0.960054	-0.035077	0.028272	0.214962	0.855814	0.07811	0.007387	0	0	0.022333	0.010431	0.032493	0.038314	-0.008306	0.007351	0.258741	0.444107	0.01658	0.01039	0.110843	0.708162	-0.008306	0.007351	0.258491	-0.022714	0.006102	0.443679	0.008273	0.007343	0.259865	-0.006119	0.022665	0.643877	-0.037254	0.003085	0	0	-0.047203	0.014194	0.000911	0.001429	0.208852	0.028512	0	0	0.060332	0.004342	0	0
PDGFRB	1146	2.03083	0.227362	0	0	-0.027896	0.028166	0.322186	0.349225	0.018087	0.020042	0.367011	0.889366	-0.038495	0.028234	0.173014	0.829025	0.078152	0.007396	0	0	0.022427	0.010443	0.031962	0.038314	0.002644	0.007345	0.718985	0.83846	-0.004675	0.010455	0.654851	0.897059	0.002644	0.007345	0.718915	-0.011753	0.017041	0.838378	-0.002031	0.00744	0.784828	-0.016614	0.012551	0.907263	-0.037428	0.003065	0	0	-0.047315	0.014193	0.000884	0.001429	0.207846	0.0286	0	0	0.060209	0.004341	0	0
PDLIM5	1146	2.02018	0.22747	0	0	-0.027804	0.028144	0.323394	0.349225	0.033796	0.020594	0.101054	0.889366	-0.050321	0.028233	0.074958	0.736948	0.078197	0.007397	0	0	0.022405	0.010444	0.032156	0.038314	-7e-06	0.007578	0.999252	0.999252	0.000667	0.010458	0.949192	0.983397	-7e-06	0.007578	0.999252	-0.014861	0.014847	0.999252	0.000659	0.007207	0.927091	-0.013466	0.014785	0.968087	-0.037269	0.003069	0	0	-0.048338	0.014195	0.000684	0.001429	0.20636	0.028601	0	0	0.060305	0.004337	0	0
PGF	1146	2.0083	0.227978	0	0	-0.027678	0.028172	0.326078	0.349225	-0.017139	0.019791	0.386681	0.889366	0.003976	0.028282	0.888214	0.98216	0.078174	0.007396	0	0	0.022429	0.010443	0.03196	0.038314	-0.001139	0.007252	0.875175	0.931899	-0.00203	0.010464	0.846188	0.935689	-0.001139	0.007252	0.875146	-0.015352	0.013074	0.931868	-0.00317	0.007544	0.674365	-0.017956	0.011617	0.826147	-0.037093	0.003074	0	0	-0.045304	0.014332	0.001613	0.001801	0.206097	0.028615	0	0	0.060091	0.004341	0	0
PGK1	1146	2.01599	0.227624	0	0	-0.028116	0.028178	0.318577	0.349225	0.021503	0.020459	0.293464	0.889366	-0.019283	0.028189	0.494073	0.855814	0.078156	0.007388	0	0	0.022516	0.010433	0.031125	0.038314	-0.010276	0.007256	0.156992	0.377891	0.006007	0.010381	0.562964	0.897059	-0.010276	0.007256	0.156705	-0.024497	0.003945	0.377296	-0.004269	0.007424	0.565284	-0.018821	0.010283	0.781223	-0.037247	0.003067	0	0	-0.047548	0.014205	0.000843	0.001429	0.209014	0.028538	0	0	0.060243	0.004342	0	0
POSTN	1146	2.00717	0.231772	0	0	-0.027871	0.028184	0.322932	0.349225	-0.006713	0.020224	0.740003	0.970926	0.002487	0.028304	0.93001	0.982654	0.078184	0.007395	0	0	0.022403	0.010441	0.032126	0.038314	-0.000426	0.007386	0.953987	0.970872	-0.004999	0.010481	0.63345	0.897059	-0.000426	0.007386	0.953977	-0.014904	0.014051	0.970861	-0.005426	0.007435	0.465569	-0.019999	0.009148	0.776043	-0.037063	0.003134	0	0	-0.047328	0.014207	0.000892	0.001429	0.208606	0.028536	0	0	0.06009	0.004348	0	0
PRDX6	1146	1.99373	0.228378	0	0	-0.02754	0.028157	0.328227	0.349225	0.031855	0.019732	0.106717	0.889366	-0.034243	0.028201	0.224901	0.855814	0.078335	0.007395	0	0	0.02227	0.010441	0.033155	0.038314	-0.005854	0.007179	0.414977	0.604081	0.007048	0.010386	0.497504	0.897059	-0.005854	0.007179	0.414798	-0.019926	0.008217	0.60382	0.001194	0.007505	0.873618	-0.013515	0.015903	0.945462	-0.036919	0.003077	0	0	-0.047821	0.014193	0.000779	0.001429	0.208861	0.028536	0	0	0.06013	0.004337	0	0
PSEN1	1146	1.99969	0.228133	0	0	-0.027748	0.028164	0.324714	0.349225	-0.000113	0.021362	0.995765	0.998412	-0.026126	0.028266	0.355533	0.855814	0.078057	0.007374	0	0	0.022708	0.010412	0.029403	0.038314	-0.016373	0.007611	0.031667	0.189611	0.003369	0.010443	0.747092	0.897059	-0.016373	0.007611	0.031449	-0.031289	-0.001456	0.188341	-0.013004	0.007152	0.06901	-0.027021	0.001013	0.360733	-0.036905	0.003082	0	0	-0.044881	0.014413	0.001892	0.002034	0.210472	0.028548	0	0	0.059943	0.004341	0	0
PTN	1146	2.00721	0.227026	0	0	-0.02754	0.02812	0.327609	0.349225	0.022201	0.019497	0.25506	0.889366	-0.066086	0.028176	0.019175	0.551283	0.077902	0.007371	0	0	0.022318	0.010407	0.032212	0.038314	-0.010833	0.007169	0.131031	0.334856	0.028606	0.010337	0.005749	0.165294	-0.010833	0.007169	0.13074	-0.024884	0.003217	0.334114	0.017773	0.007448	0.01702	0.003175	0.032371	0.177936	-0.037025	0.003061	0	0	-0.046979	0.014172	0.000945	0.001429	0.207124	0.028476	0	0	0.059902	0.004335	0	0
REST	1146	2.02907	0.229164	0	0	-0.027839	0.028191	0.323593	0.349225	0.004182	0.019335	0.828812	0.977748	-0.005457	0.028415	0.84773	0.965238	0.078196	0.007393	0	0	0.022348	0.010439	0.032504	0.038314	-0.000764	0.007051	0.913771	0.938247	-0.007089	0.010508	0.500052	0.897059	-0.000764	0.007051	0.913751	-0.014583	0.013056	0.938227	-0.007853	0.007792	0.31354	-0.023125	0.007419	0.643877	-0.037389	0.003097	0	0	-0.047327	0.014262	0.000934	0.001429	0.208897	0.028601	0	0	0.060114	0.004344	0	0
RUVBL2	1146	2.01459	0.227483	0	0	-0.027978	0.028166	0.320761	0.349225	0.024374	0.019498	0.211522	0.889366	-0.019528	0.028257	0.489648	0.855814	0.078192	0.007377	0	0	0.022498	0.010417	0.031012	0.038314	0.002927	0.007125	0.681319	0.824754	-0.020345	0.010396	0.050604	0.484953	0.002927	0.007125	0.681238	-0.011039	0.016893	0.824657	-0.017418	0.00757	0.021397	-0.032256	-0.002581	0.195792	-0.037218	0.003067	0	0	-0.048294	0.014217	0.000705	0.001429	0.211165	0.028669	0	0	0.06017	0.004339	0	0
S100A12	1146	2.0188	0.227529	0	0	-0.027274	0.028177	0.333263	0.349225	-0.006545	0.019955	0.742969	0.970926	-0.015326	0.028222	0.587211	0.878718	0.078143	0.007392	0	0	0.022614	0.010438	0.030487	0.038314	-0.003606	0.007298	0.621343	0.78664	-0.00361	0.010442	0.729619	0.897059	-0.003606	0.007298	0.621243	-0.017911	0.010699	0.786516	-0.007216	0.007468	0.333927	-0.021854	0.007422	0.656488	-0.037221	0.003069	0	0	-0.046164	0.014253	0.001235	0.001495	0.204725	0.028696	0	0	0.060207	0.004341	0	0
S100B	1146	2.06919	0.228629	0	0	-0.029462	0.028166	0.295776	0.349225	0.033476	0.019906	0.092892	0.889366	-0.018741	0.028173	0.506047	0.855814	0.077862	0.007388	0	0	0.022676	0.010434	0.029972	0.038314	-0.012161	0.00724	0.093298	0.28235	0.013819	0.010438	0.185779	0.793073	-0.012161	0.00724	0.09301	-0.026352	0.002029	0.281477	0.001658	0.007518	0.825454	-0.013078	0.016394	0.912761	-0.037903	0.003081	0	0	-0.049606	0.014247	0.000517	0.001429	0.205599	0.02854	0	0	0.059987	0.004337	0	0
SAA1	1146	1.99642	0.227971	0	0	-0.027758	0.028122	0.323826	0.349225	0.019997	0.020958	0.340199	0.889366	-0.062124	0.02823	0.027959	0.643067	0.078219	0.007393	0	0	0.022482	0.01044	0.031505	0.038314	0.00239	0.007438	0.747982	0.860179	-0.009152	0.010463	0.38189	0.897059	0.00239	0.007438	0.747921	-0.012188	0.016969	0.860109	-0.006762	0.007358	0.358103	-0.021183	0.00766	0.664224	-0.037123	0.003066	0	0	-0.043854	0.014949	0.003418	0.003448	0.217543	0.029735	0	0	0.060831	0.004343	0	0
SFRP1	1146	2.00963	0.227481	0	0	-0.027592	0.028146	0.32714	0.349225	-0.035605	0.020076	0.076408	0.889366	0.049021	0.02818	0.082201	0.736948	0.078337	0.007381	0	0	0.022634	0.010425	0.030133	0.038314	0.010072	0.007382	0.172703	0.377891	-0.022839	0.010379	0.027979	0.357504	0.010072	0.007382	0.172423	-0.004396	0.02454	0.377296	-0.012767	0.007296	0.080144	-0.027068	0.001533	0.384025	-0.037167	0.003066	0	0	-0.04514	0.014274	0.001606	0.001801	0.209718	0.028569	0	0	0.060304	0.004338	0	0
SFTPD	1146	2.01812	0.228043	0	0	-0.028295	0.028191	0.315745	0.349225	-0.01343	0.020515	0.512825	0.903847	0.009771	0.02827	0.729688	0.916778	0.078551	0.007383	0	0	0.021945	0.010422	0.035463	0.038314	-0.010168	0.007535	0.177445	0.377891	-0.001796	0.010412	0.863115	0.945317	-0.010168	0.007535	0.177165	-0.024936	0.0046	0.377296	-0.011964	0.007186	0.095933	-0.026048	0.002121	0.39749	-0.037243	0.003074	0	0	-0.047685	0.01421	0.000817	0.001429	0.207776	0.028544	0	0	0.060318	0.00435	0	0
SLIT2	1146	2.03413	0.228455	0	0	-0.02853	0.028204	0.31196	0.349225	0.012459	0.020191	0.537331	0.908721	-0.007811	0.028204	0.781861	0.936604	0.077573	0.007383	0	0	0.023441	0.010426	0.024761	0.038314	-0.017091	0.007453	0.022034	0.189611	0.007981	0.010463	0.445801	0.897059	-0.017091	0.007453	0.021847	-0.031699	-0.002482	0.188341	-0.00911	0.007344	0.214785	-0.023504	0.005284	0.602446	-0.03744	0.003078	0	0	-0.04798	0.014283	0.000807	0.001429	0.207052	0.028669	0	0	0.060075	0.004343	0	0
SMOC1	1146	2.02091	0.227984	0	0	-0.027394	0.028218	0.331838	0.349225	-0.004433	0.021045	0.833212	0.977748	-0.001352	0.028403	0.962034	0.982654	0.078051	0.007404	0	0	0.022379	0.010455	0.032541	0.038314	-0.002864	0.007695	0.709786	0.83846	0.005839	0.01044	0.576119	0.897059	-0.002864	0.007695	0.709713	-0.017946	0.012217	0.838378	0.002974	0.007057	0.673388	-0.010856	0.016805	0.826147	-0.037286	0.003073	0	0	-0.046854	0.014272	0.001058	0.001429	0.209162	0.028614	0	0	0.060119	0.004342	0	0
SNAP25	1146	2.02643	0.227689	0	0	-0.027456	0.028172	0.329971	0.349225	-0.007004	0.019973	0.725889	0.970926	-0.015466	0.028304	0.584876	0.878718	0.078131	0.007377	0	0	0.022446	0.010416	0.031386	0.038314	-0.015973	0.007306	0.029017	0.189611	0.022916	0.010401	0.02778	0.357504	-0.015973	0.007306	0.028805	-0.030293	-0.001652	0.188341	0.006944	0.007402	0.348224	-0.007565	0.021452	0.656488	-0.037333	0.003072	0	0	-0.048079	0.014227	0.000751	0.001429	0.209035	0.028524	0	0	0.059937	0.004343	0	0
SNCA	1146	1.99091	0.228622	0	0	-0.028079	0.028159	0.31889	0.349225	0.027341	0.020374	0.179872	0.889366	-0.039758	0.028255	0.159665	0.819978	0.078196	0.007387	0	0	0.022401	0.01043	0.031959	0.038314	-0.011673	0.007224	0.106391	0.298639	0.0097	0.010405	0.351398	0.897059	-0.011673	0.007224	0.106102	-0.025832	0.002485	0.297834	-0.001973	0.007489	0.792185	-0.01665	0.012704	0.907263	-0.03687	0.00308	0	0	-0.047299	0.014192	0.000887	0.001429	0.207186	0.02852	0	0	0.060263	0.004339	0	0
SNCB	1146	1.98279	0.227976	0	0	-0.0277	0.028137	0.325088	0.349225	0.04083	0.020105	0.042504	0.698276	-0.04426	0.028204	0.116853	0.783598	0.078263	0.007387	0	0	0.022554	0.010432	0.030827	0.038314	-0.005058	0.007386	0.493655	0.683979	0.015828	0.010413	0.128804	0.728139	-0.005058	0.007386	0.493509	-0.019535	0.009419	0.683778	0.01077	0.00734	0.142296	-0.003617	0.025157	0.460951	-0.036707	0.003076	0	0	-0.046771	0.014185	0.001006	0.001429	0.207403	0.028494	0	0	0.060105	0.004335	0	0
SOD1	1146	2.01735	0.22789	0	0	-0.027874	0.028171	0.322664	0.349225	0.013166	0.019983	0.510138	0.903847	-0.030575	0.028233	0.279047	0.855814	0.078345	0.007367	0	0	0.022206	0.010402	0.033	0.038314	-0.01987	0.007193	0.005833	0.111804	0.011356	0.010361	0.273322	0.81062	-0.01987	0.007193	0.005737	-0.033967	-0.005772	0.109953	-0.008514	0.007458	0.253595	-0.023131	0.006103	0.643877	-0.037215	0.003071	0	0	-0.04748	0.014258	0.000896	0.001429	0.207842	0.028743	0	0	0.060238	0.004342	0	0
SQSTM1	1146	2.02162	0.228283	0	0	-0.027961	0.028195	0.321562	0.349225	-0.000576	0.019424	0.976344	0.998412	-0.001536	0.028442	0.956948	0.982654	0.078309	0.007368	0	0	0.022102	0.010403	0.033849	0.038314	-0.005322	0.006954	0.444239	0.63071	-0.015909	0.010454	0.128365	0.728139	-0.005322	0.006954	0.444074	-0.018953	0.008308	0.630475	-0.021231	0.007806	0.00653	-0.036531	-0.005932	0.119754	-0.037267	0.003084	0	0	-0.046309	0.014976	0.002034	0.002148	0.207639	0.028741	0	0	0.060119	0.004344	0	0
TAFA5	1146	1.99881	0.229089	0	0	-0.027135	0.028144	0.335176	0.349225	0.017738	0.019713	0.368434	0.889366	-0.058313	0.028175	0.038705	0.682584	0.077841	0.007397	0	0	0.022921	0.010445	0.028409	0.038314	-0.008735	0.007271	0.229876	0.424762	0.004039	0.010466	0.699624	0.897059	-0.008735	0.007271	0.229617	-0.022985	0.005516	0.424312	-0.004695	0.007529	0.532849	-0.019451	0.010061	0.781223	-0.0369	0.003087	0	0	-0.04673	0.014194	0.001024	0.001429	0.210184	0.028551	0	0	0.059804	0.004336	0	0
TARDBP	1146	2.01812	0.227671	0	0	-0.027871	0.028178	0.322819	0.349225	0.014464	0.020716	0.485201	0.903847	-0.024334	0.028269	0.38954	0.855814	0.078245	0.007387	0	0	0.022345	0.010431	0.03239	0.038314	-0.009771	0.007233	0.17701	0.377891	0.002192	0.010413	0.833301	0.93152	-0.009771	0.007233	0.176731	-0.023947	0.004406	0.377296	-0.007578	0.007492	0.311747	-0.022262	0.007105	0.643877	-0.037235	0.003068	0	0	-0.047484	0.014217	0.000865	0.001429	0.20886	0.028532	0	0	0.060154	0.004347	0	0
TEK	1146	2.02126	0.227469	0	0	-0.02699	0.028193	0.338607	0.349225	0.004805	0.02036	0.813476	0.977748	-0.03038	0.028243	0.282304	0.855814	0.078109	0.007399	0	0	0.022383	0.010451	0.03244	0.038314	-0.002286	0.00749	0.760262	0.865645	0.004311	0.010436	0.679639	0.897059	-0.002286	0.00749	0.760204	-0.016966	0.012394	0.865579	0.002025	0.007266	0.78054	-0.012218	0.016267	0.907263	-0.037278	0.003067	0	0	-0.047188	0.014194	0.000914	0.001429	0.20697	0.028552	0	0	0.060103	0.004339	0	0
TIMP3	1146	2.03444	0.227631	0	0	-0.028203	0.028205	0.317547	0.349225	-0.016616	0.019097	0.384434	0.889366	0.024363	0.028514	0.39306	0.855814	0.078604	0.007395	0	0	0.021767	0.010443	0.037361	0.038917	-0.009647	0.006974	0.16689	0.377891	0.003999	0.010526	0.704075	0.897059	-0.009647	0.006974	0.166606	-0.023317	0.004023	0.377296	-0.005648	0.007884	0.473752	-0.0211	0.009804	0.776043	-0.037481	0.003069	0	0	-0.046817	0.014216	0.001021	0.001429	0.20964	0.028755	0	0	0.060096	0.004341	0	0
TNF	1146	1.99128	0.23025	0	0	-0.02848	0.028187	0.312519	0.349225	-0.006516	0.019579	0.739354	0.970926	-0.009922	0.028337	0.726287	0.916778	0.078509	0.007368	0	0	0.021712	0.010404	0.037122	0.038917	-0.012632	0.007102	0.075587	0.248358	-0.007762	0.010402	0.455699	0.897059	-0.012632	0.007102	0.075309	-0.026552	0.001288	0.247445	-0.020394	0.0076	0.007289	-0.03529	-0.005497	0.119754	-0.036844	0.003109	0	0	-0.044694	0.014455	0.002036	0.002148	0.207634	0.028554	0	0	0.060047	0.004342	0	0
TREM1	1146	1.95545	0.229963	0	0	-0.027602	0.028136	0.32678	0.349225	-0.012766	0.019776	0.518729	0.903847	-0.026303	0.028209	0.351299	0.855814	0.077842	0.007382	0	0	0.022887	0.010423	0.028311	0.038314	-0.015455	0.007239	0.032976	0.189611	0.006815	0.01041	0.51284	0.897059	-0.015455	0.007239	0.032755	-0.029643	-0.001267	0.188341	-0.00864	0.007482	0.24816	-0.023304	0.006024	0.643877	-0.036212	0.003113	0	0	-0.04476	0.014232	0.001703	0.001866	0.201852	0.028675	0	0	0.05964	0.004341	0	0
TREM2	1146	2.01669	0.230173	0	0	-0.02805	0.028188	0.319893	0.349225	-0.00422	0.01932	0.827117	0.977748	0.006169	0.028377	0.827943	0.958035	0.078113	0.007335	0	0	0.022912	0.010358	0.027166	0.038314	-0.009516	0.007045	0.177047	0.377891	-0.022294	0.010379	0.031928	0.367173	-0.009516	0.007045	0.17677	-0.023324	0.004292	0.377296	-0.03181	0.007621	3e-05	-0.046748	-0.016872	0.003446	-0.037207	0.003109	0	0	-0.046916	0.014332	0.001094	0.001429	0.208563	0.028535	0	0	0.060096	0.004344	0	0
UCHL1	1146	2.02943	0.226912	0	0	-0.028199	0.028119	0.316133	0.349225	-0.023334	0.019719	0.236941	0.889366	-0.018256	0.028173	0.517104	0.86184	0.078225	0.007388	0	0	0.02237	0.010432	0.03222	0.038314	-0.006194	0.007264	0.394021	0.580928	-0.003973	0.010388	0.702208	0.897059	-0.006194	0.007264	0.393833	-0.02043	0.008043	0.580651	-0.010166	0.007426	0.170992	-0.024721	0.004389	0.521225	-0.037374	0.003059	0	0	-0.04732	0.01417	0.000867	0.001429	0.208542	0.028458	0	0	0.059955	0.004332	0	0
VCAM1	1146	1.91725	0.232961	0	0	-0.027083	0.028123	0.335748	0.349225	-0.047186	0.020838	0.023732	0.588705	0.043585	0.028212	0.12265	0.783598	0.077819	0.007375	0	0	0.022971	0.010414	0.027609	0.038314	-0.019189	0.007495	0.010598	0.152344	0.011386	0.010423	0.274906	0.81062	-0.019189	0.007495	0.010464	-0.03388	-0.004498	0.150423	-0.007803	0.007243	0.281335	-0.021999	0.006393	0.643877	-0.035825	0.003153	0	0	-0.049525	0.014207	0.000509	0.001429	0.204883	0.028516	0	0	0.060255	0.004338	0	0
VEGFA	1146	1.98377	0.227558	0	0	-0.029	0.028119	0.302593	0.349225	-0.028524	0.019258	0.138836	0.889366	-0.01107	0.028358	0.696333	0.916778	0.078279	0.007394	0	0	0.02229	0.010441	0.03299	0.038314	-0.00685	0.007053	0.33163	0.522432	0.004998	0.010436	0.632092	0.897059	-0.00685	0.007053	0.331414	-0.020673	0.006973	0.522091	-0.001852	0.007693	0.809757	-0.016929	0.013225	0.907263	-0.036784	0.003068	0	0	-0.045253	0.014199	0.001476	0.001703	0.216417	0.028652	0	0	0.060053	0.004332	0	0
VEGFD	1146	2.02897	0.227419	0	0	-0.02751	0.02816	0.328813	0.349225	-0.024346	0.020138	0.226918	0.889366	0.006133	0.028195	0.827849	0.958035	0.078139	0.007393	0	0	0.022443	0.010439	0.031787	0.038314	-0.006438	0.007454	0.387918	0.580928	0.00843	0.010424	0.418865	0.897059	-0.006438	0.007454	0.38773	-0.021048	0.008171	0.580651	0.001992	0.007287	0.784609	-0.012291	0.016274	0.907263	-0.037463	0.003066	0	0	-0.0483	0.014205	0.000697	0.001429	0.213245	0.028676	0	0	0.060427	0.004346	0	0
VGF	1146	2.03008	0.227008	0	0	-0.027265	0.028125	0.332531	0.349225	-0.014823	0.020007	0.458918	0.903847	-0.027834	0.028174	0.323399	0.855814	0.078131	0.007392	0	0	0.022538	0.010438	0.031045	0.038314	-0.00388	0.007522	0.606074	0.78664	-0.004758	0.010555	0.652209	0.897059	-0.00388	0.007522	0.605973	-0.018624	0.010864	0.786516	-0.008639	0.007404	0.243303	-0.02315	0.005873	0.643877	-0.037416	0.003061	0	0	-0.045813	0.014186	0.001275	0.001512	0.208792	0.028484	0	0	0.059861	0.004333	0	0
VSNL1	1146	2.00444	0.228437	0	0	-0.028115	0.028173	0.318515	0.349225	0.022546	0.020339	0.267871	0.889366	-0.019527	0.028287	0.490128	0.855814	0.078221	0.007394	0	0	0.022373	0.01044	0.03234	0.038314	0.005719	0.00746	0.443437	0.63071	-0.005451	0.010494	0.60358	0.897059	0.005719	0.00746	0.443273	-0.008902	0.02034	0.630475	0.000268	0.007381	0.970995	-0.014199	0.014736	0.979582	-0.037051	0.003084	0	0	-0.048642	0.014252	0.000665	0.001429	0.212159	0.028717	0	0	0.060009	0.004353	0	0
YWHAZ	1146	2.02406	0.227661	0	0	-0.027865	0.028188	0.323106	0.349225	0.001884	0.019288	0.9222	0.990022	-0.000529	0.028328	0.985098	0.985098	0.078147	0.007396	0	0	0.022437	0.010443	0.031897	0.038314	0.002486	0.006979	0.721804	0.83846	-0.003614	0.010508	0.730954	0.897059	0.002486	0.006979	0.721734	-0.011194	0.016165	0.838378	-0.001128	0.007855	0.88577	-0.016525	0.014268	0.945462	-0.037321	0.003068	0	0	-0.047287	0.014207	0.000901	0.001429	0.208308	0.028558	0	0	0.060144	0.004349	0	0
pSNCA129	1146	2.00766	0.228339	0	0	-0.027927	0.028178	0.321848	0.349225	0.016994	0.020742	0.412777	0.903847	-0.021223	0.028241	0.452512	0.855814	0.07824	0.007385	0	0	0.022348	0.010428	0.032329	0.038314	-0.012858	0.007304	0.078607	0.251105	0.009048	0.010395	0.384272	0.897059	-0.012858	0.007304	0.078327	-0.027174	0.001457	0.25021	-0.003811	0.007396	0.606382	-0.018307	0.010686	0.80618	-0.037107	0.003076	0	0	-0.047274	0.014201	0.000899	0.001429	0.207831	0.028538	0	0	0.060219	0.004343	0	0
pTDP43409	1146	2.00501	0.228525	0	0	-0.027636	0.028178	0.326911	0.349225	0.014165	0.019682	0.471865	0.903847	-0.004343	0.028259	0.877882	0.98016	0.078204	0.007391	0	0	0.022404	0.010436	0.032023	0.038314	-0.000844	0.007176	0.906371	0.938247	0.010557	0.010398	0.310219	0.864106	-0.000844	0.007176	0.906349	-0.01491	0.013221	0.938227	0.009712	0.007525	0.196806	-0.005036	0.024461	0.565816	-0.037083	0.003078	0	0	-0.048036	0.014223	0.000757	0.001429	0.209428	0.028544	0	0	0.060341	0.004348	0	0

### Sheet: Supp. Table 6
	Supp. Table 6: Coefficients for the 4-way linear mixed-effect model to assess the effect of baseline biomarker levels and APOE4 status on the cognitive response of the intervention
		Intercept				intervention group				biomarker				intervention group x biomarker				year				intervention group x year				biomarker x year				intervention group x biomarker x year x apoe4				control non-carrier biomarker x year						intervention non carrier biomarker x year						control carrier biomarker x year						intervention carrier biomarker x year						age				BMI basline				sex				education
biomarker	n	coeff	std	pvalue	pvalue FDR	coeff	std	pvalue	pvalue FDR	coeff	std	pvalue	pvalue FDR	coeff	std	pvalue	pvalue FDR	coeff	std	pvalue	pvalue FDR	coeff	std	pvalue	pvalue FDR	coeff	std	pvalue	pvalue FDR	coeff	std	pvalue	pvalue FDR	coeff	std	pvalue	CI low	CI high	pvalue FDR	coeff	std	pvalue	CI low	CI high	pvalue FDR	coeff	std	pvalue	CI low	CI high	pvalue FDR	coeff	std	pvalue	CI low	CI high	pvalue FDR	coeff	std	pvalue	pvalue FDR	coeff	std	pvalue	pvalue FDR	coeff	std	pvalue	pvalue FDR	coeff	std	pvalue	pvalue FDR
ACHE	1075	2.0789	0.233598	0	0	0.014662	0.034755	0.673205	0.724185	0.020638	0.024698	0.403571	0.966889	-0.021074	0.03516	0.54906	0.931776	0.096283	0.009299	0	0	0.013417	0.012976	0.301371	0.367635	-0.007074	0.009201	0.442182	0.678012	0.678012	0.001962	0.013201	0.881884	0.988343	-0.043496	0.022882	0.057603	0.513452	-0.007074	0.009201	0.442005	-0.025107	0.01096	0.677742	-0.005112	0.009467	0.589214	-0.023666	0.013443	0.793336	0.01562	0.013677	0.253402	-0.011186	0.042427	0.728487	-0.025913	0.012739	0.041933	-0.050881	-0.000945	0.734934	-0.038542	0.003129	0	0	-0.052653	0.014486	0.000291	0.000455	0.219694	0.029144	0	0	0.062595	0.004402	0	0
AGRN	1075	2.02283	0.235586	0	0	0.01631	0.034692	0.638357	0.724185	-0.02228	0.025093	0.37479	0.966889	0.01749	0.034724	0.614584	0.931776	0.095858	0.009274	0	0	0.014512	0.012942	0.262429	0.367635	-0.019678	0.009232	0.033292	0.275292	0.275292	0.000687	0.012905	0.957565	0.988343	0.002733	0.022873	0.904901	0.989902	-0.019678	0.009232	0.033053	-0.037773	-0.001583	0.273962	-0.018991	0.009016	0.03518	-0.036663	-0.001319	0.269712	-0.018956	0.013268	0.153096	-0.044961	0.00705	0.617308	-0.015536	0.013438	0.247647	-0.041874	0.010803	0.734934	-0.037777	0.003158	0	0	-0.051278	0.014762	0.000534	0.000585	0.219169	0.028969	0	0	0.06264	0.004392	0	0
ANXA5	1075	2.06909	0.232819	0	0	0.014807	0.034792	0.670497	0.724185	0.002324	0.026872	0.931084	0.979676	-0.005226	0.035453	0.882839	0.969286	0.096675	0.009302	0	0	0.012361	0.01299	0.341527	0.367635	-0.004559	0.009578	0.634206	0.767723	0.767723	-0.007766	0.013193	0.556239	0.907665	0.042496	0.022574	0.060053	0.513452	-0.004559	0.009578	0.634104	-0.023333	0.014215	0.7676	-0.012325	0.009073	0.174326	-0.030108	0.005458	0.514039	-0.020286	0.012545	0.105846	-0.044874	0.004301	0.529229	0.014444	0.013348	0.27922	-0.011719	0.040606	0.764532	-0.038374	0.003121	0	0	-0.051577	0.014418	0.000363	0.000464	0.217844	0.028984	0	0	0.062536	0.004399	0	0
APOE	1075	2.05142	0.233083	0	0	0.018365	0.034971	0.599587	0.724185	0.035586	0.02619	0.1745	0.966889	-0.016494	0.035749	0.644624	0.931776	0.095294	0.00942	0	0	0.014172	0.013118	0.280242	0.367635	0.008203	0.009635	0.394746	0.613456	0.613456	-0.005169	0.013378	0.699278	0.907665	0.014633	0.023232	0.528918	0.963814	0.008203	0.009635	0.394547	-0.010681	0.027088	0.613147	0.003034	0.009281	0.743735	-0.015156	0.021224	0.890932	-0.009139	0.013034	0.483222	-0.034685	0.016408	0.741143	0.000326	0.013816	0.981199	-0.026754	0.027406	0.989806	-0.038157	0.003129	0	0	-0.055033	0.014512	0.000158	0.000455	0.208338	0.029609	0	0	0.06259	0.004387	0	0
ARSA	1075	2.04749	0.232635	0	0	0.013367	0.034814	0.7011	0.724185	0.026347	0.027229	0.333454	0.966889	-0.025194	0.036206	0.486669	0.931776	0.095238	0.009314	0	0	0.014064	0.012978	0.278764	0.367635	-0.016521	0.009993	0.098605	0.349972	0.349972	-0.004387	0.013433	0.74406	0.907665	0.013764	0.022298	0.537211	0.963814	-0.016521	0.009993	0.098297	-0.036108	0.003066	0.349075	-0.020908	0.008977	0.019858	-0.038502	-0.003313	0.228364	-0.013405	0.012131	0.269147	-0.037182	0.010372	0.728487	-0.004028	0.013023	0.757077	-0.029554	0.021497	0.944039	-0.038104	0.003121	0	0	-0.053103	0.014426	0.000244	0.000455	0.218315	0.02913	0	0	0.062623	0.0044	0	0
BACE1	1075	2.04158	0.232595	0	0	0.015105	0.034768	0.664037	0.724185	-0.001093	0.025962	0.966429	0.979676	-0.016604	0.035242	0.637639	0.931776	0.095812	0.009301	0	0	0.014915	0.012985	0.250961	0.367635	-0.014037	0.009623	0.144945	0.387644	0.387644	0.028317	0.013212	0.032323	0.524446	-0.02583	0.022847	0.258514	0.959004	-0.014037	0.009623	0.144642	-0.032897	0.004824	0.386833	0.01428	0.009053	0.114714	-0.003464	0.032025	0.490917	-0.01829	0.012585	0.146143	-0.042956	0.006377	0.617308	-0.015802	0.01375	0.250448	-0.042751	0.011147	0.734934	-0.038185	0.003114	0	0	-0.05869	0.015099	0.000108	0.000455	0.227712	0.029763	0	0	0.063072	0.004397	0	0
BASP1	1075	2.05564	0.231796	0	0	0.018489	0.034727	0.59454	0.724185	-0.002454	0.024466	0.920138	0.979676	-0.034327	0.034051	0.313623	0.931776	0.097184	0.009321	0	0	0.012711	0.013003	0.328503	0.367635	0.008905	0.009198	0.33323	0.589561	0.589561	-0.010134	0.012802	0.428798	0.880568	0.015397	0.023674	0.515577	0.963814	0.008905	0.009198	0.333003	-0.009124	0.026933	0.589159	-0.001229	0.008904	0.89022	-0.018682	0.016224	0.9223	-0.022266	0.013723	0.10469	-0.049162	0.004631	0.529229	-0.017002	0.01443	0.238705	-0.045285	0.011281	0.734934	-0.038389	0.00311	0	0	-0.053328	0.014396	0.000223	0.000455	0.214414	0.028995	0	0	0.0635	0.004393	0	0
BDNF	1075	2.06659	0.232909	0	0	0.016107	0.034812	0.643687	0.724185	0.022767	0.024918	0.361085	0.966889	-0.014133	0.03487	0.685333	0.931776	0.096551	0.00929	0	0	0.01379	0.012992	0.28877	0.367635	-0.018932	0.009275	0.041491	0.275292	0.275292	0.024575	0.013042	0.059801	0.542211	-0.0008	0.023362	0.972686	0.989902	-0.018932	0.009275	0.041238	-0.037112	-0.000752	0.273962	0.005642	0.009168	0.538261	-0.012327	0.023612	0.793336	-0.014678	0.012451	0.238472	-0.039082	0.009727	0.721692	0.009097	0.014855	0.540279	-0.020019	0.038213	0.944039	-0.038375	0.003128	0	0	-0.052154	0.014433	0.000316	0.000455	0.216906	0.029239	0	0	0.062547	0.004396	0	0
CALB2	1075	2.02367	0.233248	0	0	0.015264	0.034687	0.660003	0.724185	-0.005042	0.025744	0.844763	0.972684	-0.021635	0.035095	0.537714	0.931776	0.096586	0.009291	0	0	0.013161	0.012967	0.310364	0.367635	-0.020074	0.009463	0.034126	0.275292	0.275292	0.026238	0.013124	0.045848	0.524446	-0.042709	0.02277	0.060986	0.513452	-0.020074	0.009463	0.033887	-0.038621	-0.001527	0.273962	0.006164	0.009094	0.497887	-0.011661	0.02399	0.767701	0.000894	0.013513	0.947246	-0.025591	0.02738	0.958581	-0.015577	0.012792	0.223343	-0.04065	0.009496	0.734934	-0.037789	0.003127	0	0	-0.049029	0.014823	0.000972	0.000989	0.222693	0.029435	0	0	0.062301	0.00439	0	0
CCL11	1075	2.05186	0.234475	0	0	0.013673	0.034822	0.694662	0.724185	0.004494	0.023436	0.847962	0.972684	-0.029869	0.034342	0.384632	0.931776	0.097402	0.009305	0	0	0.011764	0.012993	0.365425	0.371892	-0.013635	0.008669	0.116052	0.349972	0.349972	0.004847	0.012779	0.704568	0.907665	-0.009512	0.023822	0.689763	0.963814	-0.013635	0.008669	0.115743	-0.030626	0.003356	0.349075	-0.008788	0.009389	0.349263	-0.027191	0.009614	0.690915	-0.018022	0.012743	0.157274	-0.042998	0.006954	0.617308	-0.022688	0.015551	0.144581	-0.053167	0.007792	0.734934	-0.038135	0.003162	0	0	-0.053066	0.014414	0.000243	0.000455	0.21658	0.029151	0	0	0.062262	0.004424	0	0
CCL13	1075	2.06565	0.232823	0	0	0.015513	0.034804	0.655886	0.724185	0.011531	0.024292	0.635095	0.972684	-0.003396	0.035129	0.923006	0.969286	0.096101	0.009296	0	0	0.012934	0.012989	0.319573	0.367635	-0.018726	0.009035	0.038456	0.275292	0.275292	0.007714	0.013099	0.556039	0.907665	0.006664	0.022913	0.771239	0.989902	-0.018726	0.009035	0.038207	-0.036435	-0.001018	0.273962	-0.011012	0.009484	0.245573	-0.0296	0.007576	0.560322	-0.004145	0.012845	0.746897	-0.029321	0.02103	0.904138	0.010233	0.013728	0.456038	-0.016674	0.037139	0.939571	-0.038375	0.00312	0	0	-0.051732	0.014497	0.000375	0.000474	0.217019	0.029061	0	0	0.062669	0.004397	0	0
CCL17	1075	2.05308	0.232366	0	0	0.014806	0.034706	0.66974	0.724185	-0.029838	0.024478	0.223118	0.966889	0.029823	0.035143	0.396287	0.931776	0.096842	0.009281	0	0	0.012321	0.012962	0.342061	0.367635	-0.023156	0.009144	0.011476	0.275292	0.275292	0.011511	0.013035	0.377397	0.862636	0.01102	0.023381	0.637513	0.963814	-0.023156	0.009144	0.011329	-0.041077	-0.005234	0.273962	-0.011645	0.009289	0.209988	-0.029852	0.006562	0.545368	-0.012817	0.011844	0.279209	-0.036032	0.010398	0.728487	0.009714	0.015378	0.527608	-0.020427	0.039855	0.944039	-0.038263	0.003114	0	0	-0.054096	0.014407	0.000183	0.000455	0.220119	0.028988	0	0	0.062818	0.004387	0	0
CCL2	1075	2.05989	0.232494	0	0	0.015074	0.034806	0.665028	0.724185	-0.004568	0.025085	0.855534	0.972684	-0.007241	0.035518	0.838485	0.969286	0.095019	0.009306	0	0	0.015194	0.012973	0.241785	0.367635	-0.018136	0.009285	0.051053	0.275292	0.275292	0.026609	0.01317	0.04359	0.524446	0.001755	0.022754	0.938521	0.989902	-0.018136	0.009285	0.050781	-0.036334	6.2e-05	0.273962	0.008473	0.00934	0.364291	-0.009833	0.026779	0.698224	0.002808	0.012922	0.827983	-0.022519	0.028135	0.934469	0.031173	0.013317	0.019238	0.005072	0.057273	0.734934	-0.038313	0.003116	0	0	-0.052053	0.014423	0.000322	0.000455	0.217284	0.029074	0	0	0.06245	0.004399	0	0
CCL22	1075	2.04272	0.23251	0	0	0.016078	0.034794	0.644104	0.724185	-0.009701	0.024724	0.694861	0.972684	0.017885	0.033586	0.594489	0.931776	0.096392	0.009318	0	0	0.012465	0.013022	0.338653	0.367635	0.003195	0.009375	0.733326	0.834975	0.834975	-0.014359	0.012761	0.260754	0.862636	0.010551	0.024753	0.670005	0.963814	0.003195	0.009375	0.733258	-0.015179	0.021569	0.834898	-0.011164	0.008658	0.19723	-0.028133	0.005805	0.540035	0.003891	0.015165	0.797532	-0.025833	0.033614	0.934469	8.3e-05	0.014829	0.995527	-0.028981	0.029147	0.995527	-0.038127	0.003116	0	0	-0.054312	0.014535	0.000196	0.000455	0.217986	0.029414	0	0	0.062706	0.00439	0	0
CCL26	1075	2.0624	0.232702	0	0	0.017054	0.034773	0.623917	0.724185	-0.025768	0.024647	0.296036	0.966889	0.038524	0.035658	0.28023	0.931776	0.096223	0.009277	0	0	0.013845	0.012945	0.285092	0.367635	-0.006426	0.009132	0.48182	0.694673	0.694673	0.013101	0.013373	0.327485	0.862636	-0.011693	0.022356	0.601065	0.963814	-0.006426	0.009132	0.481659	-0.024324	0.011473	0.694455	0.006675	0.00977	0.494431	-0.012473	0.025824	0.767701	0.029097	0.012874	0.023812	0.003864	0.05433	0.304262	0.030505	0.012459	0.014348	0.006085	0.054925	0.734934	-0.038384	0.00312	0	0	-0.052597	0.014442	0.000283	0.000455	0.21959	0.02915	0	0	0.062662	0.004395	0	0
CCL3	1075	2.02371	0.233782	0	0	0.015338	0.034727	0.65881	0.724185	-0.009636	0.025029	0.700311	0.972684	-0.019011	0.034857	0.585593	0.931776	0.096091	0.009258	0	0	0.0139	0.012919	0.282199	0.367635	-0.021158	0.009292	0.022986	0.275292	0.275292	-0.005926	0.013027	0.649265	0.907665	-0.001662	0.022773	0.941844	0.989902	-0.021158	0.009292	0.022783	-0.039369	-0.002946	0.273962	-0.027084	0.009131	0.003016	-0.044981	-0.009187	0.115595	0.017129	0.012678	0.176681	-0.007721	0.041978	0.634948	0.009541	0.013717	0.486693	-0.017344	0.036425	0.939571	-0.037797	0.003137	0	0	-0.049679	0.014664	0.00073	0.00076	0.21655	0.029052	0	0	0.062573	0.004392	0	0
CCL4	1075	2.05621	0.232305	0	0	0.016448	0.034737	0.635953	0.724185	-0.024379	0.0233	0.295664	0.966889	0.038212	0.033833	0.258979	0.931776	0.096771	0.009309	0	0	0.013035	0.012989	0.315859	0.367635	0.008814	0.008733	0.313085	0.562575	0.562575	-0.010933	0.012697	0.389411	0.862636	0.04181	0.024379	0.086645	0.581296	0.008814	0.008733	0.31285	-0.008303	0.02593	0.562152	-0.00212	0.009218	0.818134	-0.020186	0.015947	0.920496	-0.017929	0.012956	0.166405	-0.043323	0.007465	0.617308	0.012948	0.016287	0.426616	-0.018974	0.04487	0.939571	-0.038364	0.003115	0	0	-0.052454	0.014419	0.000288	0.000455	0.219405	0.028994	0	0	0.062928	0.004397	0	0
CD40LG	1075	2.06041	0.232461	0	0	0.012638	0.034752	0.716175	0.726046	0.013284	0.025575	0.603592	0.972684	-0.039084	0.035097	0.265702	0.931776	0.096236	0.009301	0	0	0.012529	0.013001	0.335443	0.367635	-0.011618	0.009234	0.208649	0.436266	0.436266	-0.001282	0.013098	0.922046	0.988343	0.024023	0.022862	0.293607	0.963814	-0.011618	0.009234	0.208364	-0.029717	0.006482	0.435671	-0.0129	0.009289	0.164915	-0.031106	0.005306	0.514039	-0.015444	0.012703	0.224064	-0.040342	0.009454	0.721692	0.007297	0.013775	0.596312	-0.019703	0.034296	0.944039	-0.038195	0.003118	0	0	-0.051014	0.014414	0.000419	0.000477	0.219429	0.029111	0	0	0.062504	0.00439	0	0
CD63	1075	2.04761	0.231821	0	0	0.019709	0.034716	0.570338	0.724185	0.023361	0.022506	0.29951	0.966889	0.026296	0.035298	0.456451	0.931776	0.096771	0.009314	0	0	0.013254	0.013009	0.308503	0.367635	-0.007416	0.00842	0.378691	0.613456	0.613456	0.010955	0.013263	0.409006	0.862636	0.01477	0.023692	0.533147	0.963814	-0.007416	0.00842	0.378484	-0.023919	0.009088	0.613147	0.00354	0.010248	0.729784	-0.016546	0.023626	0.883423	-0.00733	0.012466	0.556556	-0.031763	0.017104	0.744231	0.018396	0.015166	0.225143	-0.01133	0.048122	0.734934	-0.038277	0.003107	0	0	-0.055131	0.01441	0.000138	0.000455	0.224687	0.029207	0	0	0.063047	0.004388	0	0
CHI3L1	1075	2.06563	0.233753	0	0	0.014313	0.034619	0.679354	0.724185	0.023524	0.023767	0.322521	0.966889	-0.029241	0.034465	0.396397	0.931776	0.095158	0.009302	0	0	0.01568	0.01299	0.227665	0.367635	-0.020553	0.008918	0.02138	0.275292	0.275292	0.007072	0.01294	0.584845	0.907665	0.016629	0.02334	0.476327	0.963814	-0.020553	0.008918	0.021184	-0.038032	-0.003074	0.273962	-0.013481	0.009377	0.150496	-0.031859	0.004897	0.514039	-0.023163	0.013576	0.087973	-0.049771	0.003446	0.506543	0.000538	0.013892	0.969084	-0.026691	0.027768	0.989806	-0.03839	0.003129	0	0	-0.051822	0.01447	0.000357	0.000464	0.216426	0.028864	0	0	0.063004	0.004388	0	0
CHIT1	1075	2.05569	0.231338	0	0	0.013731	0.034642	0.691913	0.724185	-0.096336	0.024947	0.000119	0.01373	0.085379	0.040407	0.034834	0.801175	0.09633	0.009312	0	0	0.014528	0.013036	0.265339	0.367635	0.008186	0.00926	0.376863	0.613456	0.613456	-0.020127	0.014984	0.179507	0.793972	0.022599	0.021845	0.30114	0.963814	0.008186	0.00926	0.376653	-0.009963	0.026336	0.613147	-0.01194	0.011781	0.310786	-0.03503	0.011149	0.649826	-0.002168	0.011834	0.854632	-0.025362	0.021026	0.936025	0.000304	0.010613	0.977166	-0.020497	0.021104	0.989806	-0.038226	0.003106	0	0	-0.055037	0.01436	0.000134	0.000455	0.209746	0.028916	0	0	0.062744	0.004373	0	0
CNTN2	1075	2.05683	0.233166	0	0	0.014826	0.034813	0.670277	0.724185	0.006392	0.02312	0.782236	0.972684	-0.003599	0.033939	0.915564	0.969286	0.09578	0.009315	0	0	0.01376	0.012996	0.289959	0.367635	-0.010484	0.008612	0.223742	0.452697	0.452697	0.015814	0.012597	0.209626	0.860962	0.009446	0.02393	0.693125	0.963814	-0.010484	0.008612	0.223463	-0.027363	0.006396	0.452139	0.00533	0.009193	0.56206	-0.012689	0.023349	0.793336	-0.029152	0.01437	0.042485	-0.057317	-0.000988	0.378798	-0.003892	0.014404	0.786997	-0.032124	0.02434	0.944039	-0.038254	0.003127	0	0	-0.052573	0.01442	0.000279	0.000455	0.217699	0.029081	0	0	0.062685	0.004401	0	0
CRH	1075	2.07515	0.232405	0	0	0.015245	0.034712	0.660615	0.724185	-0.012137	0.025807	0.638228	0.972684	-0.001915	0.035425	0.956902	0.971943	0.096787	0.009276	0	0	0.012475	0.012941	0.335276	0.367635	-0.006619	0.009573	0.489457	0.694673	0.694673	0.029637	0.013114	0.024031	0.524446	0.007224	0.022772	0.751121	0.989902	-0.006619	0.009573	0.489301	-0.025383	0.012144	0.694455	0.023018	0.008962	0.01022	0.005452	0.040584	0.170511	-0.018016	0.012467	0.14844	-0.042452	0.00642	0.617308	0.018845	0.013825	0.172863	-0.008253	0.045942	0.734934	-0.038547	0.003117	0	0	-0.054195	0.014527	0.000201	0.000455	0.217836	0.029046	0	0	0.062691	0.004392	0	0
CRP	1075	2.05405	0.231846	0	0	0.020431	0.034782	0.557057	0.724185	0.041587	0.024956	0.095924	0.966889	-0.055501	0.035311	0.116297	0.931776	0.094887	0.009369	0	0	0.015238	0.013028	0.242433	0.367635	0.013043	0.009292	0.160708	0.40177	0.40177	-0.02963	0.013257	0.025622	0.524446	0.044585	0.022877	0.051584	0.513452	0.013043	0.009292	0.160408	-0.005169	0.031256	0.40102	-0.016587	0.009455	0.079379	-0.035118	0.001945	0.45643	0.001485	0.013571	0.91286	-0.025114	0.028085	0.958581	0.01644	0.012785	0.198491	-0.008619	0.041499	0.734934	-0.038427	0.003108	0	0	-0.048032	0.015186	0.001606	0.001606	0.219234	0.028924	0	0	0.063249	0.004388	0	0
CSF2	1075	2.06552	0.232191	0	0	0.014976	0.034713	0.666252	0.724185	-0.010579	0.024314	0.663588	0.972684	0.037986	0.034653	0.273242	0.931776	0.09647	0.009315	0	0	0.013317	0.013001	0.305945	0.367635	0.003174	0.009092	0.727093	0.834975	0.834975	-0.001333	0.012991	0.918278	0.988343	-0.019844	0.023288	0.394359	0.963814	0.003174	0.009092	0.727021	-0.014646	0.020994	0.834898	0.001841	0.009278	0.842744	-0.016345	0.020027	0.920496	0.012267	0.014626	0.401646	-0.0164	0.040934	0.741143	-0.00891	0.012636	0.480711	-0.033677	0.015856	0.939571	-0.038372	0.003112	0	0	-0.053861	0.01444	0.000202	0.000455	0.217544	0.029169	0	0	0.062402	0.004397	0	0
CST3	1075	1.98982	0.236297	0	0	0.016901	0.034731	0.626625	0.724185	-0.010384	0.023909	0.664164	0.972684	-0.029602	0.034641	0.393003	0.931776	0.095658	0.009304	0	0	0.014444	0.012976	0.265914	0.367635	-0.014623	0.008913	0.101184	0.349972	0.349972	0.002342	0.013018	0.857255	0.988343	-0.020605	0.023243	0.375548	0.963814	-0.014623	0.008913	0.100884	-0.032094	0.002847	0.349075	-0.012281	0.009488	0.195519	-0.030877	0.006315	0.540035	-0.009264	0.013327	0.486996	-0.035385	0.016858	0.741143	-0.027527	0.013899	0.047641	-0.054768	-0.000286	0.734934	-0.037318	0.003171	0	0	-0.049516	0.014639	0.000744	0.000764	0.21852	0.02901	0	0	0.062708	0.004391	0	0
CX3CL1	1075	2.03564	0.232628	0	0	0.018133	0.034775	0.602166	0.724185	-0.03254	0.025268	0.19809	0.966889	0.034553	0.034268	0.313539	0.931776	0.096337	0.009334	0	0	0.013662	0.013009	0.293886	0.367635	-0.002103	0.009457	0.824057	0.885669	0.885669	-0.011739	0.012806	0.359528	0.862636	0.000408	0.02393	0.986392	0.992619	-0.002103	0.009457	0.824013	-0.02064	0.016433	0.885621	-0.013843	0.008635	0.108915	-0.030767	0.003082	0.490917	-0.002792	0.013016	0.830137	-0.028303	0.022718	0.934469	-0.014123	0.015467	0.361175	-0.044439	0.016192	0.923002	-0.038149	0.003115	0	0	-0.052484	0.014412	0.000284	0.000455	0.221355	0.029087	0	0	0.063031	0.004399	0	0
CXCL1	1075	2.05012	0.232792	0	0	0.015596	0.034782	0.653956	0.724185	-0.020417	0.027914	0.464684	0.972684	0.01516	0.037155	0.683337	0.931776	0.096003	0.009284	0	0	0.013895	0.012963	0.284003	0.367635	-0.027738	0.01035	0.007482	0.275292	0.275292	0.029164	0.013774	0.034467	0.524446	-0.050864	0.022057	0.021307	0.513452	-0.027738	0.01035	0.007364	-0.048025	-0.007451	0.273962	0.001426	0.009088	0.875299	-0.016385	0.019238	0.920496	0.000835	0.011699	0.943118	-0.022096	0.023765	0.958581	-0.020865	0.012646	0.098966	-0.045652	0.003922	0.734934	-0.038277	0.003117	0	0	-0.052266	0.014462	0.000316	0.000455	0.221254	0.029181	0	0	0.062947	0.004405	0	0
CXCL10	1075	2.08091	0.233625	0	0	0.015517	0.034574	0.653668	0.724185	0.010533	0.024963	0.673141	0.972684	-0.002558	0.035401	0.942405	0.971943	0.096517	0.009298	0	0	0.013154	0.012976	0.310969	0.367635	-0.018859	0.009406	0.04522	0.275292	0.275292	0.007474	0.013468	0.579064	0.907665	-0.013216	0.022563	0.55818	0.963814	-0.018859	0.009406	0.044963	-0.037294	-0.000423	0.273962	-0.011385	0.009639	0.237549	-0.030278	0.007508	0.560322	0.008384	0.012731	0.510149	-0.016568	0.033336	0.741143	0.002642	0.01287	0.837345	-0.022583	0.027867	0.946971	-0.038656	0.003139	0	0	-0.055422	0.014533	0.000145	0.000455	0.219956	0.028844	0	0	0.062604	0.004374	0	0
CXCL8	1075	2.06248	0.232285	0	0	0.016408	0.034823	0.637606	0.724185	-0.022566	0.0264	0.392866	0.966889	0.019621	0.035871	0.584498	0.931776	0.095392	0.009326	0	0	0.014073	0.013018	0.279924	0.367635	-0.017422	0.009807	0.075942	0.323455	0.323455	0.012579	0.013356	0.346501	0.862636	-0.009413	0.022668	0.678052	0.963814	-0.017422	0.009807	0.075645	-0.036643	0.001799	0.322192	-0.004843	0.009067	0.593277	-0.022614	0.012929	0.793336	-0.010326	0.012182	0.396662	-0.034203	0.013551	0.741143	-0.007159	0.013676	0.600654	-0.033965	0.019647	0.944039	-0.038372	0.003114	0	0	-0.05215	0.014454	0.000323	0.000455	0.219023	0.02901	0	0	0.0623	0.004406	0	0
ENO2	1075	2.06987	0.232454	0	0	0.014158	0.034804	0.684245	0.724185	0.012249	0.025167	0.626556	0.972684	-0.028359	0.034953	0.417348	0.931776	0.095165	0.009332	0	0	0.014575	0.013004	0.262633	0.367635	-0.016716	0.009255	0.071199	0.323455	0.323455	0.011388	0.013073	0.383899	0.862636	0.002268	0.023029	0.921564	0.989902	-0.016716	0.009255	0.070904	-0.034856	0.001424	0.322192	-0.005328	0.009232	0.563856	-0.023423	0.012767	0.793336	-0.009593	0.012325	0.436342	-0.03375	0.014563	0.741143	0.004062	0.014406	0.777952	-0.024173	0.032297	0.944039	-0.038423	0.003117	0	0	-0.052304	0.014421	0.0003	0.000455	0.219416	0.029018	0	0	0.062481	0.004397	0	0
FABP3	1075	2.04033	0.240336	0	0	0.014523	0.034725	0.675855	0.724185	0.007164	0.026043	0.783319	0.972684	0.012436	0.034465	0.718305	0.931776	0.09624	0.009274	0	0	0.014302	0.012945	0.269481	0.367635	-0.019908	0.00962	0.038742	0.275292	0.275292	-0.001154	0.012833	0.928351	0.988343	-0.00192	0.023473	0.934811	0.989902	-0.019908	0.00962	0.038494	-0.038762	-0.001054	0.273962	-0.021062	0.008495	0.013157	-0.037712	-0.004413	0.189135	-0.008232	0.013017	0.527112	-0.033744	0.01728	0.741143	-0.011307	0.014726	0.442594	-0.040169	0.017556	0.939571	-0.037994	0.003241	0	0	-0.051852	0.014674	0.000428	0.000477	0.216852	0.029022	0	0	0.062622	0.004395	0	0
FCN2	1075	2.04392	0.233145	0	0	0.014481	0.034649	0.676075	0.724185	0.057997	0.02445	0.017865	0.883346	-0.08825	0.034266	0.010144	0.801175	0.096396	0.009294	0	0	0.014258	0.01298	0.272258	0.367635	0.004425	0.009098	0.626815	0.766848	0.766848	0.009192	0.012854	0.474712	0.907665	-0.043202	0.023559	0.066972	0.513452	0.004425	0.009098	0.626711	-0.013408	0.022258	0.766721	0.013617	0.00908	0.133706	-0.00418	0.031414	0.490917	0.025637	0.012874	0.046435	0.000405	0.05087	0.381426	-0.008373	0.014968	0.575911	-0.037711	0.020965	0.944039	-0.038162	0.003133	0	0	-0.050569	0.01444	0.000481	0.000531	0.219263	0.028945	0	0	0.063225	0.004382	0	0
FGF2	1075	2.05117	0.232727	0	0	0.014993	0.034747	0.666189	0.724185	0.008754	0.026851	0.744467	0.972684	-0.016127	0.0355	0.649722	0.931776	0.096486	0.009296	0	0	0.013053	0.012972	0.314536	0.367635	-0.00097	0.009856	0.921587	0.946272	0.946272	-0.01261	0.013271	0.342232	0.862636	0.04288	0.023114	0.063854	0.513452	-0.00097	0.009856	0.921568	-0.020287	0.018346	0.946253	-0.013581	0.008888	0.126505	-0.031	0.003839	0.490917	-0.020884	0.012245	0.088094	-0.044883	0.003116	0.506543	0.009386	0.014429	0.515371	-0.018895	0.037667	0.944039	-0.038214	0.003122	0	0	-0.052227	0.014435	0.000311	0.000455	0.219365	0.029058	0	0	0.062689	0.004395	0	0
FLT1	1075	2.08115	0.232478	0	0	0.014649	0.034724	0.6732	0.724185	0.011238	0.025052	0.653835	0.972684	0.014133	0.034575	0.682792	0.931776	0.096515	0.009296	0	0	0.013528	0.012974	0.297344	0.367635	0.014634	0.009469	0.122528	0.352269	0.352269	-0.025492	0.013001	0.050164	0.524446	0.034456	0.023471	0.142391	0.691936	0.014634	0.009469	0.122227	-0.003925	0.033193	0.351403	-0.010858	0.008908	0.222889	-0.028318	0.006602	0.545368	-0.013123	0.013107	0.316733	-0.038814	0.012568	0.728487	-0.004159	0.014493	0.774133	-0.032566	0.024247	0.944039	-0.038619	0.003118	0	0	-0.051645	0.014427	0.000359	0.000464	0.22335	0.029123	0	0	0.062548	0.004393	0	0
FOLR1	1075	1.98904	0.236325	0	0	0.015703	0.034739	0.651328	0.724185	-0.005299	0.023275	0.819962	0.972684	-0.032755	0.032913	0.319875	0.931776	0.094814	0.009276	0	0	0.015051	0.012936	0.244906	0.367635	-0.029337	0.008589	0.000661	0.076042	0.076042	0.017026	0.012308	0.166857	0.793972	-0.010187	0.02546	0.689163	0.963814	-0.029337	0.008589	0.000636	-0.046171	-0.012502	0.073192	-0.012311	0.008815	0.162539	-0.029589	0.004967	0.514039	-0.012032	0.017037	0.480051	-0.045424	0.021361	0.741143	-0.005193	0.014369	0.717806	-0.033356	0.02297	0.944039	-0.037309	0.00317	0	0	-0.053466	0.014432	0.000222	0.000455	0.223166	0.029043	0	0	0.062362	0.004395	0	0
GDF15	1075	2.09399	0.231565	0	0	0.016668	0.034667	0.630754	0.724185	0.015923	0.023498	0.498133	0.972684	-0.065264	0.034692	0.060208	0.931776	0.096208	0.009306	0	0	0.01393	0.012989	0.283767	0.367635	-0.004977	0.008722	0.56838	0.723736	0.723736	-0.000332	0.013061	0.979749	0.988343	-0.035926	0.023128	0.120651	0.660706	-0.004977	0.008722	0.568254	-0.022073	0.012119	0.723583	-0.005309	0.009721	0.585003	-0.024363	0.013745	0.793336	0.031947	0.013263	0.016005	0.005952	0.057942	0.304262	-0.004311	0.013727	0.75351	-0.031216	0.022595	0.944039	-0.038629	0.003103	0	0	-0.053153	0.014361	0.000226	0.000455	0.21817	0.028919	0	0	0.062013	0.004384	0	0
GDI1	1075	2.06096	0.232198	0	0	0.01335	0.034679	0.700339	0.724185	-0.007261	0.024252	0.764683	0.972684	-0.049179	0.034401	0.153136	0.931776	0.096378	0.009299	0	0	0.013673	0.012982	0.2925	0.367635	-0.017415	0.009031	0.054086	0.275292	0.275292	0.02303	0.012823	0.072789	0.554092	-0.015698	0.023216	0.499083	0.963814	-0.017415	0.009031	0.053809	-0.035116	0.000286	0.273962	0.005615	0.009103	0.537374	-0.012227	0.023456	0.793336	-0.011366	0.01299	0.381557	-0.036826	0.014093	0.741143	-0.004035	0.014347	0.778528	-0.032156	0.024086	0.944039	-0.038265	0.003114	0	0	-0.05295	0.014387	0.000245	0.000455	0.219749	0.028953	0	0	0.06229	0.004387	0	0
GDNF	1075	2.07771	0.232088	0	0	0.018173	0.034714	0.600735	0.724185	-0.02638	0.026372	0.317385	0.966889	0.078904	0.036312	0.030001	0.801175	0.097573	0.009309	0	0	0.012195	0.012978	0.347628	0.369708	0.017629	0.009906	0.075424	0.323455	0.323455	-0.022899	0.01356	0.091567	0.619421	-0.013147	0.022297	0.555587	0.963814	0.017629	0.009906	0.075131	-0.001786	0.037044	0.322192	-0.005271	0.00926	0.569221	-0.023421	0.012879	0.793336	0.018407	0.011887	0.121502	-0.004892	0.041706	0.582196	-0.017639	0.013115	0.178643	-0.043344	0.008066	0.734934	-0.038663	0.003114	0	0	-0.054603	0.014432	0.000163	0.000455	0.217709	0.028928	0	0	0.062551	0.004386	0	0
GOT1	1075	2.05988	0.232307	0	0	0.017276	0.034799	0.619674	0.724185	-0.002263	0.024272	0.925731	0.979676	0.025446	0.034618	0.46248	0.931776	0.096428	0.009317	0	0	0.012862	0.013021	0.323508	0.367635	-0.0048	0.009009	0.594254	0.73483	0.73483	-0.002145	0.013002	0.868999	0.988343	-0.001409	0.023339	0.951887	0.989902	-0.0048	0.009009	0.594137	-0.022458	0.012857	0.734686	-0.006945	0.009375	0.458797	-0.02532	0.01143	0.767701	0.000352	0.013293	0.978895	-0.025703	0.026407	0.978895	-0.003202	0.014104	0.820419	-0.030847	0.024443	0.944039	-0.038323	0.003116	0	0	-0.052856	0.014416	0.000258	0.000455	0.216727	0.029136	0	0	0.062635	0.0044	0	0
HBA1	1075	2.0587	0.232443	0	0	0.015061	0.034791	0.665168	0.724185	0.007657	0.024928	0.758784	0.972684	-0.013687	0.035665	0.701234	0.931776	0.096292	0.009336	0	0	0.01342	0.013018	0.302858	0.367635	-0.003189	0.009323	0.732396	0.834975	0.834975	0.008562	0.013354	0.521576	0.907665	-0.01807	0.022567	0.42347	0.963814	-0.003189	0.009323	0.732326	-0.021463	0.015085	0.834898	0.005373	0.009561	0.574134	-0.013367	0.024113	0.793336	0.005059	0.013948	0.716805	-0.022279	0.032397	0.904138	-0.004449	0.011678	0.703242	-0.027338	0.01844	0.944039	-0.03831	0.003117	0	0	-0.052942	0.014436	0.000257	0.000455	0.218735	0.029222	0	0	0.062744	0.004399	0	0
HTT	1075	2.04601	0.232651	0	0	0.014786	0.034794	0.67094	0.724185	0.041016	0.027441	0.135291	0.966889	-0.016665	0.036296	0.64623	0.931776	0.096436	0.009278	0	0	0.011882	0.012956	0.359307	0.370167	-0.001522	0.009823	0.876876	0.910785	0.910785	-0.018228	0.013479	0.176579	0.793972	0.067292	0.02229	0.002599	0.149447	-0.001522	0.009823	0.876846	-0.020775	0.01773	0.910754	-0.01975	0.009231	0.032385	-0.037842	-0.001658	0.266017	-0.030451	0.011919	0.010624	-0.053812	-0.00709	0.304262	0.018613	0.013156	0.157119	-0.007172	0.044398	0.734934	-0.038237	0.003121	0	0	-0.051264	0.014433	0.000399	0.000476	0.217111	0.029006	0	0	0.063178	0.004399	0	0
ICAM1	1075	2.05073	0.232512	0	0	0.015921	0.034752	0.646939	0.724185	-0.013429	0.024289	0.580456	0.972684	0.008012	0.035482	0.821407	0.969286	0.096397	0.009301	0	0	0.013838	0.012981	0.286676	0.367635	-0.006114	0.009104	0.502004	0.695548	0.695548	-0.012897	0.013316	0.333037	0.862636	0.018583	0.023103	0.421381	0.963814	-0.006114	0.009104	0.501854	-0.023957	0.01173	0.69534	-0.01901	0.009718	0.050452	-0.038059	3.8e-05	0.341294	-0.010001	0.011454	0.382589	-0.032452	0.012449	0.741143	-0.004315	0.015007	0.773709	-0.033729	0.025099	0.944039	-0.038242	0.003118	0	0	-0.052556	0.014506	0.000305	0.000455	0.220264	0.029032	0	0	0.062881	0.0044	0	0
IFNG	1075	2.06771	0.231773	0	0	0.015445	0.034733	0.656631	0.724185	-0.005283	0.023428	0.821628	0.972684	0.014085	0.033886	0.677738	0.931776	0.09686	0.009342	0	0	0.012562	0.013034	0.335401	0.367635	-0.005013	0.008884	0.572696	0.723736	0.723736	-0.001296	0.01286	0.91977	0.988343	0.002725	0.023779	0.908794	0.989902	-0.005013	0.008884	0.572574	-0.022426	0.0124	0.723583	-0.006309	0.009298	0.497463	-0.024533	0.011916	0.767701	-0.002291	0.013713	0.867335	-0.029167	0.024586	0.940977	-0.000861	0.014561	0.952825	-0.029402	0.027679	0.989806	-0.038346	0.003108	0	0	-0.053141	0.014401	0.000235	0.000455	0.221131	0.028939	0	0	0.06201	0.004396	0	0
IGF1R	1075	2.03869	0.235166	0	0	0.016349	0.034754	0.638144	0.724185	-0.016078	0.022492	0.474852	0.972684	0.008756	0.033398	0.793251	0.969286	0.095534	0.009305	0	0	0.014255	0.01298	0.272335	0.367635	-0.019004	0.008362	0.023246	0.275292	0.275292	0.017175	0.012498	0.169689	0.793972	-0.009443	0.025231	0.708289	0.963814	-0.019004	0.008362	0.023041	-0.035392	-0.002615	0.273962	-0.001829	0.00929	0.843929	-0.020036	0.016379	0.920496	-0.018344	0.017173	0.285446	-0.052003	0.015315	0.728487	-0.010612	0.013619	0.435894	-0.037306	0.016083	0.939571	-0.038033	0.00315	0	0	-0.05347	0.014452	0.000227	0.000455	0.218121	0.028976	0	0	0.062626	0.004398	0	0
IGFBP7	1075	2.01978	0.237587	0	0	0.016845	0.034736	0.627816	0.724185	-0.035921	0.024321	0.139986	0.966889	0.048727	0.03426	0.155241	0.931776	0.095722	0.009273	0	0	0.015139	0.012936	0.242173	0.367635	-0.014125	0.009045	0.118686	0.349972	0.349972	-0.013913	0.012847	0.279059	0.862636	-0.010303	0.023767	0.664743	0.963814	-0.014125	0.009045	0.118382	-0.031853	0.003604	0.349075	-0.028038	0.009123	0.002117	-0.04592	-0.010157	0.115595	-0.004154	0.012868	0.746847	-0.029376	0.021068	0.904138	-0.02837	0.015305	0.063784	-0.058367	0.001627	0.734934	-0.037735	0.003197	0	0	-0.053064	0.014471	0.000257	0.000455	0.217411	0.0291	0	0	0.062539	0.004392	0	0
IL10	1075	2.06263	0.232154	0	0	0.01616	0.034742	0.641924	0.724185	-0.015003	0.024363	0.538141	0.972684	-0.007305	0.033538	0.827609	0.969286	0.096656	0.009278	0	0	0.013712	0.01295	0.289925	0.367635	-0.005923	0.009108	0.51566	0.698692	0.698692	-0.0077	0.012467	0.53697	0.907665	0.002818	0.024377	0.907986	0.989902	-0.005923	0.009108	0.515515	-0.023774	0.011929	0.698496	-0.013622	0.008513	0.109549	-0.030307	0.003063	0.490917	-0.025963	0.013816	0.060217	-0.053043	0.001116	0.417306	-0.030845	0.015746	0.05012	-0.061706	1.7e-05	0.734934	-0.038319	0.003114	0	0	-0.052633	0.014462	0.000286	0.000455	0.21602	0.029033	0	0	0.062476	0.004394	0	0
IL12p70	1075	2.05262	0.233396	0	0	0.016136	0.034746	0.642446	0.724185	-0.009985	0.02526	0.692721	0.972684	-0.003146	0.0344	0.927143	0.969286	0.096456	0.009291	0	0	0.013819	0.012969	0.286887	0.367635	-0.006811	0.009509	0.473993	0.694673	0.694673	-0.005244	0.012947	0.685541	0.907665	-0.021394	0.023528	0.363408	0.963814	-0.006811	0.009509	0.473834	-0.025449	0.011827	0.694455	-0.012055	0.008787	0.170076	-0.029277	0.005167	0.514039	-0.004069	0.013533	0.763632	-0.030593	0.022454	0.914768	-0.030707	0.014241	0.031065	-0.05862	-0.002795	0.734934	-0.038287	0.003129	0	0	-0.053224	0.014415	0.000233	0.000455	0.223858	0.029186	0	0	0.06259	0.004394	0	0
IL13	1075	2.04817	0.232308	0	0	0.014637	0.034705	0.673282	0.724185	-0.023996	0.026505	0.365485	0.966889	0.013557	0.035605	0.703458	0.931776	0.097161	0.009311	0	0	0.012653	0.012989	0.33024	0.367635	-0.01934	0.009935	0.051852	0.275292	0.275292	0.021619	0.013344	0.105496	0.63853	-0.008323	0.02257	0.712384	0.963814	-0.01934	0.009935	0.051582	-0.038813	0.000133	0.273962	0.00228	0.008908	0.798013	-0.01518	0.019739	0.908629	-0.012967	0.012804	0.311199	-0.038063	0.012129	0.728487	0.00033	0.012938	0.97967	-0.025029	0.025688	0.989806	-0.038073	0.003116	0	0	-0.054231	0.014447	0.000184	0.000455	0.214527	0.029074	0	0	0.062254	0.004393	0	0
IL15	1075	2.06558	0.232389	0	0	0.014673	0.034726	0.672724	0.724185	-0.02725	0.022981	0.235986	0.966889	0.022045	0.035018	0.529127	0.931776	0.096671	0.009278	0	0	0.012868	0.012962	0.321084	0.367635	-0.011795	0.008697	0.175339	0.412424	0.412424	0.007127	0.013129	0.587353	0.907665	0.005817	0.023111	0.80132	0.989902	-0.011795	0.008697	0.175047	-0.028841	0.005252	0.411787	-0.004668	0.009835	0.635067	-0.023945	0.014609	0.805532	-0.033602	0.014509	0.020562	-0.062041	-0.005164	0.304262	-0.020658	0.012297	0.092963	-0.04476	0.003443	0.734934	-0.038429	0.003113	0	0	-0.051173	0.014412	0.000401	0.000476	0.217769	0.028937	0	0	0.062701	0.004395	0	0
IL16	1075	2.06815	0.234131	0	0	0.015348	0.034752	0.658835	0.724185	0.001118	0.023699	0.962396	0.979676	0.013067	0.034003	0.70085	0.931776	0.096657	0.00931	0	0	0.013239	0.012993	0.308484	0.367635	-0.010776	0.008864	0.22438	0.452697	0.452697	0.005965	0.01279	0.641077	0.907665	-0.005511	0.023728	0.816383	0.989902	-0.010776	0.008864	0.224104	-0.02815	0.006598	0.452139	-0.004812	0.00922	0.601773	-0.022884	0.01326	0.795447	-0.011308	0.013911	0.416274	-0.038575	0.015958	0.741143	-0.010855	0.01435	0.449378	-0.038981	0.017271	0.939571	-0.038478	0.003146	0	0	-0.053834	0.014707	0.000264	0.000455	0.218255	0.028997	0	0	0.062826	0.004402	0	0
IL17A	1075	2.06367	0.232441	0	0	0.015644	0.034847	0.65358	0.724185	0.004345	0.023913	0.85585	0.972684	-0.004657	0.035587	0.895919	0.969286	0.096632	0.009335	0	0	0.012605	0.013044	0.334086	0.367635	-0.002136	0.009128	0.815023	0.884223	0.884223	-0.004472	0.013402	0.738676	0.907665	0.00375	0.022978	0.870399	0.989902	-0.002136	0.009128	0.814977	-0.020027	0.015755	0.884174	-0.006608	0.009813	0.500674	-0.025842	0.012625	0.767701	0.005969	0.013076	0.648067	-0.019661	0.031598	0.846906	0.005246	0.013318	0.693643	-0.020857	0.031349	0.944039	-0.038304	0.003119	0	0	-0.053341	0.014418	0.000227	0.000455	0.217702	0.029021	0	0	0.062442	0.004393	0	0
IL18	1075	2.04101	0.232562	0	0	0.013166	0.034804	0.705293	0.724185	0.017542	0.026668	0.510808	0.972684	-0.039415	0.035727	0.270184	0.931776	0.095226	0.0093	0	0	0.013944	0.01296	0.282204	0.367635	-0.016529	0.009728	0.0896	0.349972	0.349972	-0.006674	0.013239	0.614278	0.907665	0.029849	0.023062	0.195853	0.791487	-0.016529	0.009728	0.089294	-0.035596	0.002538	0.349075	-0.023203	0.00898	0.009769	-0.040804	-0.005603	0.170511	-0.016457	0.011358	0.147336	-0.038718	0.005804	0.617308	0.006717	0.015086	0.656113	-0.02285	0.036285	0.944039	-0.037977	0.003122	0	0	-0.051752	0.014419	0.000347	0.000462	0.216799	0.029023	0	0	0.062637	0.004393	0	0
IL1B	1075	2.05532	0.232596	0	0	0.013786	0.034891	0.69283	0.724185	0.004605	0.025215	0.855109	0.972684	-0.018517	0.035932	0.606421	0.931776	0.096453	0.009307	0	0	0.012188	0.013046	0.350419	0.369708	-0.004145	0.009335	0.657088	0.787137	0.787137	-0.005134	0.013418	0.702108	0.907665	0.027638	0.022616	0.221961	0.850849	-0.004145	0.009335	0.656994	-0.022442	0.014151	0.787024	-0.009279	0.009639	0.335717	-0.028171	0.009613	0.68942	-0.017406	0.012525	0.164631	-0.041956	0.007144	0.617308	0.005099	0.013212	0.699557	-0.020796	0.030993	0.944039	-0.038257	0.003119	0	0	-0.052287	0.0145	0.000325	0.000455	0.219207	0.029028	0	0	0.062715	0.004399	0	0
IL2	1075	2.03743	0.232983	0	0	0.015039	0.034786	0.665591	0.724185	-0.032856	0.023632	0.164729	0.966889	0.037786	0.034115	0.268293	0.931776	0.096939	0.009311	0	0	0.011505	0.013013	0.376821	0.376821	-0.009982	0.008899	0.262212	0.494335	0.494335	-0.006002	0.012875	0.641207	0.907665	-0.005502	0.02353	0.815149	0.989902	-0.009982	0.008899	0.261955	-0.027424	0.007459	0.49385	-0.015984	0.009305	0.085836	-0.034222	0.002254	0.470052	0.001242	0.014181	0.930214	-0.026552	0.029036	0.958581	-0.010262	0.013667	0.452722	-0.03705	0.016525	0.939571	-0.038038	0.003126	0	0	-0.052388	0.014587	0.000344	0.000462	0.218457	0.028984	0	0	0.062636	0.004391	0	0
IL33	1075	2.03225	0.236639	0	0	0.014795	0.034708	0.670001	0.724185	0.020503	0.02409	0.394904	0.966889	-0.040432	0.034429	0.240515	0.931776	0.096362	0.009294	0	0	0.013456	0.01297	0.299775	0.367635	-0.017891	0.008885	0.044312	0.275292	0.275292	0.00709	0.012831	0.580715	0.907665	0.006388	0.02324	0.783476	0.989902	-0.017891	0.008885	0.04405	-0.035305	-0.000476	0.273962	-0.010801	0.009258	0.243312	-0.028946	0.007344	0.560322	-0.010045	0.014072	0.475329	-0.037625	0.017536	0.741143	0.003433	0.013321	0.796653	-0.022676	0.029541	0.944039	-0.037914	0.003169	0	0	-0.052072	0.014424	0.00032	0.000455	0.221196	0.029192	0	0	0.062425	0.004396	0	0
IL4	1075	2.03203	0.233174	0	0	0.015988	0.034741	0.645465	0.724185	0.020221	0.023889	0.397493	0.966889	-0.017632	0.034488	0.609289	0.931776	0.09681	0.009316	0	0	0.013139	0.013002	0.312493	0.367635	-0.011889	0.008992	0.18642	0.412424	0.412424	0.016252	0.01285	0.206233	0.860962	-0.012083	0.023492	0.607116	0.963814	-0.011889	0.008992	0.18613	-0.029513	0.005736	0.411787	0.004364	0.00918	0.634504	-0.013628	0.022356	0.805532	-0.004844	0.01285	0.706204	-0.030029	0.020342	0.902371	-0.000675	0.014888	0.963854	-0.029855	0.028506	0.989806	-0.037935	0.003126	0	0	-0.052485	0.014448	0.000294	0.000455	0.218146	0.02897	0	0	0.062691	0.004408	0	0
IL5	1075	2.05428	0.232075	0	0	0.014884	0.034604	0.66719	0.724185	-0.051067	0.023998	0.033567	0.965052	0.074249	0.03327	0.025838	0.801175	0.096374	0.009305	0	0	0.013499	0.012988	0.29888	0.367635	-0.007808	0.008906	0.380847	0.613456	0.613456	0.006332	0.01248	0.611991	0.907665	0.004518	0.024514	0.853823	0.989902	-0.007808	0.008906	0.380641	-0.025265	0.009648	0.613147	-0.001476	0.008742	0.8659	-0.01861	0.015658	0.920496	0.010446	0.015147	0.490389	-0.019241	0.040134	0.741143	0.021296	0.01469	0.147132	-0.007496	0.050088	0.734934	-0.038189	0.003116	0	0	-0.052155	0.014392	0.000304	0.000455	0.213116	0.029424	0	0	0.062445	0.004378	0	0
IL6	1075	2.01131	0.233731	0	0	0.014336	0.034705	0.679628	0.724185	-0.036192	0.023561	0.124806	0.966889	0.013892	0.033704	0.680298	0.931776	0.096796	0.009278	0	0	0.012828	0.012947	0.321995	0.367635	-0.013878	0.008746	0.112853	0.349972	0.349972	-0.011259	0.012648	0.373594	0.862636	0.023368	0.023917	0.328764	0.963814	-0.013878	0.008746	0.112546	-0.03102	0.003263	0.349075	-0.025137	0.009137	0.005939	-0.043045	-0.007228	0.170511	-0.009655	0.013779	0.483488	-0.036662	0.017352	0.741143	0.002455	0.014906	0.869188	-0.02676	0.03167	0.951968	-0.037641	0.003137	0	0	-0.04706	0.014767	0.00148	0.001493	0.215768	0.029033	0	0	0.063119	0.004399	0	0
IL6R	1075	2.08097	0.23296	0	0	0.015153	0.034726	0.662659	0.724185	0.015008	0.023819	0.528783	0.972684	-0.006563	0.033564	0.845002	0.969286	0.096302	0.009314	0	0	0.013472	0.012996	0.300156	0.367635	-0.007673	0.008943	0.391111	0.613456	0.613456	-0.000569	0.012618	0.964028	0.988343	0.011169	0.024188	0.644337	0.963814	-0.007673	0.008943	0.390912	-0.025201	0.009855	0.613147	-0.008242	0.008901	0.354469	-0.025688	0.009204	0.690915	-0.014215	0.013859	0.305039	-0.041378	0.012949	0.728487	-0.003615	0.01529	0.813108	-0.033582	0.026353	0.944039	-0.038557	0.003121	0	0	-0.055097	0.014489	0.000151	0.000455	0.219421	0.029006	0	0	0.062391	0.004396	0	0
IL7	1075	2.07849	0.232104	0	0	0.016871	0.034808	0.627999	0.724185	-0.015325	0.024883	0.538114	0.972684	0.033724	0.035037	0.336012	0.931776	0.096736	0.009291	0	0	0.013384	0.012999	0.303458	0.367635	-0.023342	0.009262	0.011884	0.275292	0.275292	0.026296	0.013182	0.046315	0.524446	-0.015269	0.02303	0.507471	0.963814	-0.023342	0.009262	0.011734	-0.041496	-0.005187	0.273962	0.002954	0.009379	0.752754	-0.015428	0.021337	0.89244	-0.007931	0.013022	0.542514	-0.033455	0.017593	0.741143	0.003096	0.013676	0.820903	-0.02371	0.029902	0.944039	-0.038663	0.003114	0	0	-0.051928	0.014423	0.000332	0.000455	0.219932	0.029206	0	0	0.062753	0.004389	0	0
IL9	1075	2.04842	0.233035	0	0	0.017845	0.034707	0.607246	0.724185	-0.020841	0.023282	0.370902	0.966889	0.058332	0.03346	0.081559	0.931776	0.096232	0.009308	0	0	0.01316	0.012998	0.311554	0.367635	-0.014012	0.008702	0.107639	0.349972	0.349972	0.005591	0.012579	0.656782	0.907665	-0.012455	0.024631	0.613199	0.963814	-0.014012	0.008702	0.107334	-0.031067	0.003043	0.349075	-0.008421	0.009084	0.353901	-0.026225	0.009383	0.690915	0.010859	0.016173	0.501952	-0.020841	0.042559	0.741143	0.003995	0.01367	0.770091	-0.022799	0.030789	0.944039	-0.038219	0.003128	0	0	-0.054118	0.014445	0.000189	0.000455	0.21788	0.029068	0	0	0.063058	0.004398	0	0
KDR	1075	2.01105	0.233201	0	0	0.015559	0.034689	0.653863	0.724185	0.032735	0.023783	0.168977	0.966889	-0.001547	0.033786	0.963492	0.971943	0.096419	0.009262	0	0	0.013666	0.012925	0.290611	0.367635	-0.011664	0.008945	0.192546	0.414286	0.414286	0.032198	0.012671	0.011195	0.524446	0.016734	0.024411	0.493162	0.963814	-0.011664	0.008945	0.192259	-0.029196	0.005869	0.413664	0.020534	0.008974	0.022129	0.002945	0.038123	0.231347	-0.030067	0.014845	0.042821	-0.059163	-0.000972	0.378798	0.018865	0.014663	0.198239	-0.009874	0.047603	0.734934	-0.037715	0.003127	0	0	-0.051857	0.014399	0.000331	0.000455	0.220281	0.028978	0	0	0.063099	0.004391	0	0
KLK6	1075	2.03962	0.232641	0	0	0.016807	0.034721	0.628441	0.724185	-0.009547	0.023606	0.685979	0.972684	-0.025778	0.03391	0.447313	0.931776	0.095867	0.0093	0	0	0.014099	0.012977	0.277548	0.367635	-0.016781	0.008823	0.057452	0.275292	0.275292	0.012235	0.012752	0.337552	0.862636	-0.045816	0.023894	0.055459	0.513452	-0.016781	0.008823	0.057175	-0.034074	0.000512	0.273962	-0.004546	0.009207	0.621432	-0.022591	0.013498	0.805532	0.008621	0.014265	0.545637	-0.019339	0.036581	0.741143	-0.02496	0.014312	0.081157	-0.053012	0.003091	0.734934	-0.038077	0.003117	0	0	-0.053812	0.01443	0.000202	0.000455	0.219104	0.029016	0	0	0.062828	0.004393	0	0
MAPT	1075	2.00253	0.237263	0	0	0.015829	0.034806	0.649361	0.724185	0.000585	0.025398	0.981615	0.981615	0.00378	0.034298	0.912272	0.969286	0.096282	0.009287	0	0	0.012036	0.013	0.354744	0.370167	-0.01532	0.009489	0.106714	0.349972	0.349972	0.002444	0.01284	0.849081	0.988343	-0.012846	0.024391	0.598533	0.963814	-0.01532	0.009489	0.10641	-0.033918	0.003278	0.349075	-0.012876	0.00865	0.136603	-0.029831	0.004078	0.490917	-0.013556	0.013036	0.298398	-0.039106	0.011995	0.728487	-0.023958	0.016128	0.137424	-0.055569	0.007654	0.734934	-0.037464	0.003188	0	0	-0.051118	0.014459	0.000424	0.000477	0.219857	0.028941	0	0	0.062501	0.004391	0	0
MDH1	1075	2.04636	0.23265	0	0	0.016347	0.034793	0.638568	0.724185	0.028497	0.025959	0.27254	0.966889	0.009212	0.036791	0.802329	0.969286	0.095909	0.009303	0	0	0.012809	0.012992	0.32444	0.367635	-0.010753	0.009485	0.25718	0.492928	0.492928	-0.004397	0.013692	0.748154	0.907665	0.032391	0.022175	0.144404	0.691936	-0.010753	0.009485	0.256913	-0.029343	0.007837	0.492416	-0.01515	0.009874	0.124954	-0.034504	0.004203	0.490917	-0.024157	0.013139	0.065976	-0.049909	0.001595	0.421511	0.003837	0.011474	0.738047	-0.018651	0.026325	0.944039	-0.03817	0.003123	0	0	-0.054142	0.014569	0.000213	0.000455	0.218091	0.028972	0	0	0.062649	0.004393	0	0
MME	1075	2.04701	0.231531	0	0	0.016413	0.034515	0.634509	0.724185	0.010649	0.024836	0.668175	0.972684	0.073111	0.034203	0.032778	0.801175	0.096504	0.009309	0	0	0.013245	0.012991	0.308195	0.367635	0.005546	0.009097	0.54225	0.708622	0.708622	-0.01102	0.012819	0.390162	0.862636	0.03008	0.023435	0.199592	0.791487	0.005546	0.009097	0.542115	-0.012285	0.023376	0.708445	-0.005474	0.009031	0.544409	-0.023175	0.012227	0.793336	0.001136	0.013664	0.933734	-0.025645	0.027917	0.958581	0.020196	0.014078	0.151405	-0.007397	0.047788	0.734934	-0.038058	0.003108	0	0	-0.065303	0.015133	1.7e-05	0.000455	0.222542	0.028924	0	0	0.061697	0.004385	0	0
MSLN	1075	2.01599	0.234976	0	0	0.016598	0.03472	0.632721	0.724185	0.003648	0.025259	0.885193	0.979676	-0.041929	0.034626	0.226197	0.931776	0.097009	0.009287	0	0	0.013121	0.012959	0.311522	0.367635	-0.018578	0.009333	0.046791	0.275292	0.275292	0.000597	0.012913	0.963135	0.988343	-0.010197	0.023511	0.66458	0.963814	-0.018578	0.009333	0.046528	-0.036872	-0.000285	0.273962	-0.017981	0.008924	0.043908	-0.035472	-0.00049	0.315592	-0.010332	0.012624	0.413091	-0.035074	0.01441	0.741143	-0.019932	0.015056	0.185537	-0.049442	0.009577	0.734934	-0.037696	0.003151	0	0	-0.053164	0.014421	0.000239	0.000455	0.219775	0.029006	0	0	0.062745	0.004406	0	0
NEFH	1075	1.99046	0.233722	0	0	0.01344	0.034702	0.69862	0.724185	0.000908	0.025105	0.971157	0.979676	-0.027198	0.035248	0.440505	0.931776	0.096969	0.009313	0	0	0.012535	0.013022	0.335985	0.367635	-0.014238	0.009406	0.130385	0.357008	0.357008	0.010967	0.013236	0.40754	0.862636	-0.024342	0.022766	0.285227	0.963814	-0.014238	0.009406	0.130079	-0.032674	0.004197	0.356169	-0.003272	0.009312	0.725312	-0.021523	0.014979	0.883423	0.008114	0.012202	0.506063	-0.015802	0.03203	0.741143	-0.005261	0.013937	0.705795	-0.032578	0.022055	0.944039	-0.037436	0.003138	0	0	-0.053948	0.014384	0.000186	0.000455	0.214753	0.028977	0	0	0.062798	0.004383	0	0
NGF	1075	2.07442	0.235226	0	0	0.016736	0.034777	0.630449	0.724185	0.006989	0.025266	0.78212	0.972684	0.018012	0.034019	0.596594	0.931776	0.096914	0.009304	0	0	0.012503	0.012986	0.335871	0.367635	-0.014402	0.009505	0.130039	0.357008	0.357008	0.004493	0.012809	0.725846	0.907665	-0.007698	0.024126	0.749726	0.989902	-0.014402	0.009505	0.129739	-0.033032	0.004229	0.356169	-0.009909	0.008586	0.248491	-0.026738	0.00692	0.560322	-0.014202	0.013842	0.304897	-0.041332	0.012929	0.728487	-0.017407	0.015046	0.247295	-0.046897	0.012083	0.734934	-0.03852	0.003166	0	0	-0.054106	0.014741	0.000254	0.000455	0.219788	0.029014	0	0	0.062422	0.004409	0	0
NPTX1	1075	2.07127	0.233166	0	0	0.014851	0.034755	0.669247	0.724185	0.015097	0.024571	0.539079	0.972684	-0.030396	0.034584	0.379652	0.931776	0.09601	0.009292	0	0	0.013813	0.012963	0.286875	0.367635	-0.011779	0.009074	0.194534	0.414286	0.414286	0.010916	0.012825	0.39488	0.862636	0.033634	0.023414	0.151168	0.695372	-0.011779	0.009074	0.194242	-0.029565	0.006006	0.413664	-0.000864	0.009063	0.924073	-0.018626	0.016899	0.932179	-0.038785	0.01478	0.008683	-0.067753	-0.009818	0.304262	0.005764	0.012858	0.653923	-0.019437	0.030966	0.944039	-0.038411	0.003122	0	0	-0.052828	0.014476	0.000275	0.000455	0.218427	0.029357	0	0	0.062515	0.004401	0	0
NPTX2	1075	2.02146	0.23417	0	0	0.015973	0.034806	0.646382	0.724185	-0.009618	0.026765	0.719403	0.972684	0.004361	0.034753	0.900162	0.969286	0.094368	0.009363	0	0	0.015219	0.013025	0.242877	0.367635	-0.018907	0.00966	0.05059	0.275292	0.275292	0.008221	0.012991	0.527001	0.907665	-0.017527	0.02347	0.455368	0.963814	-0.018907	0.00966	0.050322	-0.037841	2.7e-05	0.273962	-0.010686	0.008686	0.218604	-0.027711	0.006339	0.545368	-0.008053	0.013398	0.547801	-0.034314	0.018208	0.741143	-0.017359	0.014232	0.222568	-0.045254	0.010536	0.734934	-0.037758	0.003141	0	0	-0.055093	0.014465	0.000148	0.000455	0.199113	0.031855	0	0	0.062905	0.004406	0	0
NPTXR	1075	2.03459	0.23335	0	0	0.01686	0.034738	0.627525	0.724185	-0.03204	0.025695	0.212691	0.966889	0.00963	0.034441	0.779836	0.969286	0.09649	0.009304	0	0	0.01266	0.012995	0.330179	0.367635	-0.008203	0.00958	0.392096	0.613456	0.613456	0.018981	0.012819	0.138998	0.761181	-0.001316	0.023559	0.955458	0.989902	-0.008203	0.00958	0.391898	-0.02698	0.010575	0.613147	0.010779	0.008517	0.205705	-0.005916	0.027473	0.545368	-0.002725	0.013786	0.843321	-0.029746	0.024296	0.934469	0.01494	0.014164	0.29152	-0.012821	0.042702	0.779646	-0.038009	0.003125	0	0	-0.053877	0.014444	0.000202	0.000455	0.221571	0.029273	0	0	0.062687	0.004405	0	0
NPY	1075	2.05634	0.233241	0	0	0.015948	0.03478	0.646663	0.724185	0.005477	0.02568	0.831159	0.972684	0.003208	0.034858	0.926693	0.969286	0.096251	0.009305	0	0	0.013152	0.012991	0.311569	0.367635	0.006686	0.009586	0.485687	0.694673	0.694673	-0.01391	0.012934	0.282425	0.862636	-0.001216	0.024531	0.960489	0.989902	0.006686	0.009586	0.485529	-0.012103	0.025474	0.694455	-0.007225	0.008683	0.405417	-0.024244	0.009795	0.728483	-0.010801	0.011884	0.363429	-0.034093	0.012492	0.741143	-0.025926	0.017125	0.130034	-0.059491	0.007638	0.734934	-0.038279	0.003129	0	0	-0.052405	0.014417	0.000291	0.000455	0.218502	0.029004	0	0	0.062623	0.004424	0	0
NRGN	1075	2.04578	0.232448	0	0	0.015734	0.034767	0.65096	0.724185	0.033488	0.027233	0.219087	0.966889	-0.034076	0.035286	0.334398	0.931776	0.096492	0.009298	0	0	0.01276	0.012994	0.326344	0.367635	0.00064	0.009743	0.947666	0.955979	0.955979	-0.007825	0.013174	0.552654	0.907665	0.048492	0.023049	0.035627	0.513452	0.00064	0.009743	0.947654	-0.018457	0.019736	0.955966	-0.007186	0.008867	0.417752	-0.024566	0.010195	0.7391	-0.022811	0.012208	0.061689	-0.04674	0.001117	0.417306	0.017855	0.014444	0.216398	-0.010455	0.046166	0.734934	-0.038177	0.003116	0	0	-0.052024	0.014404	0.000318	0.000455	0.215699	0.029048	0	0	0.062888	0.004399	0	0
OligoSNCA	1075	2.01417	0.233524	0	0	0.011539	0.034792	0.74022	0.74022	0.04729	0.026051	0.069763	0.966889	-0.067212	0.036816	0.068189	0.931776	0.096215	0.009299	0	0	0.012947	0.013	0.319553	0.367635	-0.006893	0.009537	0.470028	0.694673	0.694673	-0.000429	0.01368	0.975	0.988343	0.037245	0.022015	0.090985	0.581296	-0.006893	0.009537	0.469862	-0.025585	0.0118	0.694455	-0.007321	0.009807	0.455347	-0.026544	0.011901	0.767701	-0.026679	0.012218	0.028985	-0.050626	-0.002733	0.316661	0.010137	0.012176	0.405092	-0.013727	0.034001	0.939571	-0.037685	0.003132	0	0	-0.05292	0.014401	0.00025	0.000455	0.216988	0.028974	0	0	0.06293	0.004392	0	0
PARK7	1075	2.0585	0.233117	0	0	0.01701	0.034852	0.625603	0.724185	-0.010253	0.026493	0.698819	0.972684	-0.015065	0.035401	0.670511	0.931776	0.095276	0.00936	0	0	0.014524	0.013024	0.26502	0.367635	-0.011417	0.009774	0.243032	0.473707	0.473707	0.012131	0.013135	0.355927	0.862636	0.012921	0.023131	0.576565	0.963814	-0.011417	0.009774	0.242757	-0.030574	0.00774	0.473171	0.000714	0.008774	0.935165	-0.016484	0.017912	0.935165	-0.002598	0.012469	0.834968	-0.027037	0.021841	0.934469	0.022454	0.014389	0.118641	-0.005748	0.050655	0.734934	-0.038368	0.00313	0	0	-0.052526	0.014406	0.000279	0.000455	0.218934	0.02897	0	0	0.062928	0.004406	0	0
PDGFRB	1075	2.05881	0.232324	0	0	0.01514	0.034737	0.663033	0.724185	0.021166	0.024566	0.389106	0.966889	-0.036842	0.035144	0.294719	0.931776	0.096362	0.009271	0	0	0.013368	0.012938	0.301735	0.367635	-0.012161	0.00908	0.180771	0.412424	0.412424	0.018658	0.013105	0.154832	0.793972	-0.073512	0.02277	0.001284	0.147672	-0.012161	0.00908	0.180472	-0.029958	0.005636	0.411787	0.006497	0.00945	0.491745	-0.012025	0.025019	0.767701	0.034273	0.013622	0.011872	0.007573	0.060973	0.304262	-0.02058	0.012694	0.104972	-0.045461	0.004301	0.734934	-0.038327	0.003115	0	0	-0.052373	0.014425	0.000296	0.000455	0.219355	0.029065	0	0	0.062765	0.004395	0	0
PDLIM5	1075	2.05529	0.232173	0	0	0.015967	0.034666	0.645191	0.724185	0.028819	0.025335	0.25558	0.966889	-0.064962	0.034211	0.057853	0.931776	0.096611	0.009325	0	0	0.013199	0.013009	0.310521	0.367635	-0.002905	0.009411	0.757601	0.854158	0.854158	0.003872	0.012754	0.761477	0.907665	-0.010477	0.023634	0.657642	0.963814	-0.002905	0.009411	0.757538	-0.02135	0.01554	0.854086	0.000967	0.008608	0.910544	-0.015905	0.017839	0.929377	-0.001657	0.013845	0.904705	-0.028793	0.025478	0.958581	-0.008262	0.014291	0.563178	-0.036273	0.019749	0.944039	-0.03821	0.003116	0	0	-0.053068	0.014404	0.000241	0.000455	0.218049	0.029026	0	0	0.062663	0.004385	0	0
PGF	1075	2.00517	0.2323	0	0	0.017818	0.03466	0.60731	0.724185	-0.02118	0.023348	0.364528	0.966889	0.044966	0.033434	0.178933	0.931776	0.096291	0.009346	0	0	0.013584	0.01303	0.297416	0.367635	-0.002411	0.008693	0.781572	0.86765	0.86765	0.003777	0.012575	0.763946	0.907665	-0.015023	0.024464	0.53929	0.963814	-0.002411	0.008693	0.781516	-0.019449	0.014627	0.867589	0.001366	0.009086	0.880474	-0.016442	0.019174	0.920496	-0.000922	0.014777	0.950246	-0.029885	0.028041	0.958581	-0.012168	0.014899	0.41411	-0.04137	0.017034	0.939571	-0.037548	0.003115	0	0	-0.05011	0.014499	0.000569	0.000612	0.214393	0.028975	0	0	0.062633	0.004384	0	0
PGK1	1075	2.04973	0.232365	0	0	0.01365	0.034772	0.694716	0.724185	0.032146	0.026435	0.224244	0.966889	-0.022621	0.035485	0.523944	0.931776	0.096	0.009311	0	0	0.013596	0.012985	0.295311	0.367635	-0.009148	0.009651	0.343448	0.598433	0.598433	-0.006063	0.013195	0.64599	0.907665	0.034387	0.022619	0.128753	0.673028	-0.009148	0.009651	0.343224	-0.028064	0.009769	0.598041	-0.015211	0.008998	0.090955	-0.032847	0.002426	0.475447	-0.011175	0.01214	0.357318	-0.03497	0.01262	0.741143	0.017149	0.013788	0.213593	-0.009876	0.044174	0.734934	-0.038209	0.003116	0	0	-0.052439	0.014437	0.000294	0.000455	0.217829	0.029036	0	0	0.062821	0.004395	0	0
POSTN	1075	2.04068	0.23741	0	0	0.015225	0.034782	0.661675	0.724185	0.001358	0.026568	0.959256	0.979676	-0.003954	0.035124	0.910392	0.969286	0.096463	0.009318	0	0	0.012889	0.013014	0.322199	0.367635	-0.00205	0.00986	0.83536	0.889504	0.889504	-0.005499	0.01315	0.675893	0.907665	0.01059	0.023811	0.65659	0.963814	-0.00205	0.00986	0.835319	-0.021375	0.017276	0.88946	-0.007549	0.0087	0.385579	-0.024601	0.009503	0.716145	-0.004236	0.012027	0.72468	-0.027808	0.019336	0.904138	0.000855	0.015793	0.956821	-0.030099	0.031809	0.989806	-0.038054	0.003194	0	0	-0.052282	0.014438	0.000307	0.000455	0.218771	0.028992	0	0	0.062662	0.004402	0	0
PRDX6	1075	2.02561	0.233372	0	0	0.015401	0.034715	0.657389	0.724185	0.041885	0.026512	0.114433	0.966889	-0.042552	0.035069	0.225247	0.931776	0.09653	0.009315	0	0	0.01324	0.013002	0.308763	0.367635	-0.00534	0.009849	0.587832	0.73479	0.73479	0.00391	0.013112	0.765595	0.907665	0.011279	0.023762	0.635124	0.963814	-0.00534	0.009849	0.587713	-0.024643	0.013964	0.734642	-0.001429	0.008656	0.86886	-0.018396	0.015537	0.920496	-0.009601	0.011474	0.402721	-0.032091	0.012888	0.741143	0.005588	0.016157	0.729446	-0.02608	0.037257	0.944039	-0.037872	0.003127	0	0	-0.053061	0.0144	0.00024	0.000455	0.218156	0.029009	0	0	0.062764	0.00439	0	0
PSEN1	1075	2.0449	0.233085	0	0	0.014999	0.034727	0.665886	0.724185	0.0226	0.027997	0.419722	0.972684	-0.02889	0.03599	0.422308	0.931776	0.096691	0.00929	0	0	0.012771	0.012966	0.324874	0.367635	-0.013982	0.010293	0.174638	0.412424	0.412424	-0.000554	0.013484	0.967245	0.988343	0.019819	0.022726	0.383372	0.963814	-0.013982	0.010293	0.174342	-0.034156	0.006192	0.411787	-0.014536	0.008711	0.095196	-0.031609	0.002538	0.475982	-0.0225	0.011973	0.060219	-0.045968	0.000968	0.417306	-0.003236	0.01383	0.815029	-0.030343	0.023872	0.944039	-0.038074	0.003132	0	0	-0.049916	0.014662	0.000687	0.000725	0.21714	0.02903	0	0	0.062533	0.004395	0	0
PTN	1075	2.04366	0.23253	0	0	0.014842	0.034714	0.669062	0.724185	0.00113	0.023262	0.961263	0.979676	-0.041092	0.034216	0.230041	0.931776	0.095756	0.009268	0	0	0.014338	0.01293	0.267722	0.367635	-0.019203	0.008594	0.025671	0.275292	0.275292	0.042935	0.012633	0.000704	0.080932	-0.037016	0.023656	0.117952	0.660706	-0.019203	0.008594	0.025455	-0.036048	-0.002359	0.273962	0.023732	0.00926	0.010379	0.005583	0.04188	0.170511	0.006526	0.015399	0.671742	-0.023657	0.036708	0.867981	0.012444	0.012763	0.329531	-0.012571	0.037459	0.861274	-0.038073	0.003117	0	0	-0.052188	0.014449	0.000318	0.000455	0.217788	0.028997	0	0	0.062366	0.004398	0	0
REST	1075	2.06903	0.234333	0	0	0.01674	0.034846	0.631047	0.724185	0.007483	0.024026	0.755513	0.972684	0.005944	0.034481	0.863159	0.969286	0.096933	0.009349	0	0	0.012467	0.013039	0.339219	0.367635	-0.005121	0.008933	0.56656	0.723736	0.723736	-0.001457	0.012935	0.910314	0.988343	0.000851	0.02398	0.971686	0.989902	-0.005121	0.008933	0.566434	-0.022629	0.012387	0.723583	-0.006579	0.009356	0.481953	-0.024916	0.011759	0.767701	-0.004126	0.012545	0.742217	-0.028714	0.020462	0.904138	-0.004732	0.015822	0.76487	-0.035744	0.026279	0.944039	-0.038457	0.003152	0	0	-0.052571	0.014543	0.000314	0.000455	0.21915	0.029077	0	0	0.062605	0.0044	0	0
RUVBL2	1075	2.05428	0.233392	0	0	0.015733	0.034747	0.650786	0.724185	0.00503	0.024593	0.837987	0.972684	0.000541	0.035139	0.987718	0.987718	0.096376	0.009295	0	0	0.013044	0.012972	0.314869	0.367635	0.006799	0.009076	0.45396	0.686914	0.686914	-0.023933	0.013004	0.066008	0.542211	0.031466	0.022774	0.167383	0.712928	0.006799	0.009076	0.453787	-0.01099	0.024588	0.686652	-0.017134	0.009314	0.06582	-0.035389	0.001121	0.420516	-0.014919	0.012655	0.238411	-0.039723	0.009884	0.721692	-0.007386	0.013763	0.591479	-0.034361	0.019588	0.944039	-0.038253	0.003127	0	0	-0.053695	0.014444	0.000212	0.000455	0.220716	0.029198	0	0	0.062614	0.004404	0	0
S100A12	1075	2.05656	0.232311	0	0	0.015856	0.034738	0.64816	0.724185	0.003333	0.024017	0.889642	0.979676	-0.027781	0.034163	0.41628	0.931776	0.096592	0.009307	0	0	0.013407	0.012988	0.302197	0.367635	-0.006076	0.008908	0.495332	0.694673	0.694673	-0.007683	0.012827	0.549344	0.907665	0.01274	0.023442	0.586912	0.963814	-0.006076	0.008908	0.495177	-0.023535	0.011383	0.694455	-0.013759	0.009229	0.136025	-0.031848	0.004331	0.490917	0.003404	0.014052	0.808596	-0.024138	0.030945	0.934469	0.008462	0.013694	0.536648	-0.018379	0.035303	0.944039	-0.038241	0.003116	0	0	-0.051459	0.01448	0.000396	0.000476	0.215247	0.029162	0	0	0.06274	0.004394	0	0
S100B	1075	2.09318	0.23412	0	0	0.013596	0.034788	0.696007	0.724185	0.023338	0.024321	0.337499	0.966889	-0.014455	0.033915	0.670034	0.931776	0.096057	0.009313	0	0	0.013669	0.013002	0.293375	0.367635	-0.01058	0.009003	0.240166	0.473707	0.473707	0.012219	0.012721	0.337	0.862636	0.002291	0.023819	0.923378	0.989902	-0.01058	0.009003	0.239892	-0.028225	0.007065	0.473171	0.001639	0.008988	0.855303	-0.015977	0.019255	0.920496	-0.017288	0.013523	0.201101	-0.043794	0.009217	0.680576	-0.002778	0.014921	0.852328	-0.032023	0.026468	0.951628	-0.038755	0.003135	0	0	-0.054809	0.014506	0.000167	0.000455	0.216617	0.029024	0	0	0.062586	0.004398	0	0
SAA1	1075	2.0418	0.232642	0	0	0.015728	0.034679	0.650258	0.724185	0.004686	0.024869	0.850565	0.972684	-0.032008	0.034548	0.354404	0.931776	0.096343	0.009318	0	0	0.013496	0.013002	0.299497	0.367635	0.00591	0.009106	0.516425	0.698692	0.698692	-0.009358	0.01294	0.469712	0.907665	0.001451	0.023258	0.950259	0.989902	0.00591	0.009106	0.51628	-0.011937	0.023758	0.698496	-0.003448	0.009194	0.707642	-0.021468	0.014572	0.875041	-0.003026	0.013817	0.826655	-0.030107	0.024056	0.934469	-0.010933	0.013512	0.418437	-0.037417	0.015551	0.939571	-0.038229	0.003113	0	0	-0.051715	0.015271	0.000733	0.00076	0.224679	0.030104	0	0	0.063179	0.004398	0	0
SFRP1	1075	2.04563	0.232718	0	0	0.01644	0.03473	0.636051	0.724185	-0.032926	0.024936	0.18698	0.966889	0.049492	0.035418	0.162589	0.931776	0.096966	0.009299	0	0	0.01294	0.012975	0.318842	0.367635	0.014706	0.009358	0.116395	0.349972	0.349972	-0.0245	0.013256	0.064857	0.542211	-0.004188	0.02257	0.852828	0.989902	0.014706	0.009358	0.11609	-0.003637	0.033048	0.349075	-0.009795	0.009389	0.296835	-0.028196	0.008607	0.632148	0.014246	0.013944	0.306942	-0.013084	0.041576	0.728487	-0.014442	0.0118	0.220977	-0.03757	0.008685	0.734934	-0.038175	0.00312	0	0	-0.051619	0.014517	0.000393	0.000476	0.22	0.029103	0	0	0.062834	0.004396	0	0
SFTPD	1075	2.04604	0.234009	0	0	0.015935	0.034761	0.646751	0.724185	-0.008699	0.026083	0.738801	0.972684	0.001796	0.034984	0.959069	0.971943	0.096177	0.009291	0	0	0.014329	0.012965	0.269353	0.367635	-0.010203	0.009617	0.288989	0.536027	0.536027	-0.010973	0.012987	0.398345	0.862636	0.019009	0.023271	0.41421	0.963814	-0.010203	0.009617	0.288736	-0.029052	0.008647	0.535559	-0.021176	0.008728	0.015254	-0.038282	-0.00407	0.194913	-0.009316	0.013259	0.482288	-0.035304	0.016672	0.741143	-0.00128	0.014039	0.927337	-0.028797	0.026236	0.989806	-0.038164	0.003133	0	0	-0.052554	0.014433	0.000284	0.000455	0.217279	0.02899	0	0	0.062997	0.004405	0	0
SLIT2	1075	2.07134	0.23331	0	0	0.015124	0.034861	0.6645	0.724185	0.000945	0.025455	0.970394	0.979676	0.012055	0.034816	0.729216	0.931776	0.095135	0.009354	0	0	0.014957	0.013016	0.250785	0.367635	-0.012699	0.009606	0.186487	0.412424	0.412424	0.000706	0.013124	0.957113	0.988343	0.022838	0.023173	0.324598	0.963814	-0.012699	0.009606	0.186199	-0.031527	0.00613	0.411787	-0.011993	0.008943	0.179899	-0.02952	0.005535	0.517209	-0.021151	0.013066	0.105496	-0.046761	0.004459	0.529229	0.002392	0.013929	0.863633	-0.024909	0.029693	0.951968	-0.03849	0.003124	0	0	-0.054067	0.014508	0.000204	0.000455	0.216861	0.029117	0	0	0.062777	0.004399	0	0
SMOC1	1075	2.05792	0.232821	0	0	0.015324	0.034792	0.659701	0.724185	0.005945	0.026368	0.821667	0.972684	-0.009458	0.03462	0.784764	0.969286	0.09636	0.009317	0	0	0.013748	0.013014	0.291044	0.367635	-0.00389	0.009789	0.691175	0.815083	0.815083	3.1e-05	0.012874	0.998109	0.998109	0.023947	0.023707	0.312671	0.963814	-0.00389	0.009789	0.691092	-0.023076	0.015296	0.814985	-0.003859	0.008362	0.644425	-0.020249	0.01253	0.805532	-0.007388	0.013223	0.576378	-0.033305	0.01853	0.761879	0.01659	0.01488	0.264895	-0.012576	0.045756	0.742998	-0.038303	0.003121	0	0	-0.051571	0.014531	0.000403	0.000476	0.21945	0.029051	0	0	0.062733	0.004395	0	0
SNAP25	1075	2.06301	0.23245	0	0	0.014175	0.035093	0.686345	0.724185	-0.012911	0.024739	0.601843	0.972684	-0.012661	0.035354	0.720326	0.931776	0.094285	0.009393	0	0	0.017382	0.013108	0.185092	0.367635	-0.015169	0.009179	0.09873	0.349972	0.349972	0.0287	0.013196	0.029872	0.524446	-0.014947	0.023649	0.52752	0.963814	-0.015169	0.009179	0.098423	-0.033159	0.002822	0.349075	0.013531	0.009481	0.153536	-0.005052	0.032114	0.514039	-0.008622	0.014331	0.547433	-0.036711	0.019468	0.741143	0.005131	0.013408	0.701948	-0.021148	0.03141	0.944039	-0.038399	0.00312	0	0	-0.05301	0.014429	0.000251	0.000455	0.219431	0.028979	0	0	0.062443	0.0044	0	0
SNCA	1075	2.02398	0.234168	0	0	0.012509	0.034853	0.719732	0.726046	0.034744	0.026382	0.188136	0.966889	-0.034632	0.036655	0.344975	0.931776	0.096657	0.009319	0	0	0.012574	0.013004	0.333816	0.367635	0.001698	0.00956	0.859052	0.906339	0.906339	-0.009045	0.013549	0.504544	0.907665	0.049571	0.022198	0.025753	0.513452	0.001698	0.00956	0.859016	-0.01704	0.020436	0.906302	-0.007347	0.0096	0.444117	-0.026164	0.01147	0.767701	-0.031847	0.012286	0.009536	-0.055927	-0.007767	0.304262	0.008679	0.012579	0.490211	-0.015976	0.033334	0.939571	-0.037826	0.003142	0	0	-0.052448	0.014411	0.000286	0.000455	0.217019	0.029004	0	0	0.062866	0.004398	0	0
SNCB	1075	2.04519	0.233416	0	0	0.015711	0.034795	0.651696	0.724185	0.013338	0.02541	0.599738	0.972684	-0.012406	0.035276	0.725147	0.931776	0.096778	0.009294	0	0	0.013563	0.012989	0.296634	0.367635	-0.01354	0.009393	0.149754	0.391402	0.391402	0.020091	0.013134	0.126397	0.72678	0.006551	0.022666	0.772619	0.989902	-0.01354	0.009393	0.149447	-0.031952	0.004871	0.390601	0.006551	0.00918	0.475462	-0.011441	0.024543	0.767701	-0.002635	0.013487	0.845085	-0.029069	0.023798	0.934469	0.024007	0.012623	0.057193	-0.000734	0.048749	0.734934	-0.038113	0.003132	0	0	-0.052856	0.01442	0.000259	0.000455	0.218948	0.029052	0	0	0.062596	0.004402	0	0
SOD1	1075	2.04932	0.233044	0	0	0.014289	0.034783	0.681293	0.724185	0.023745	0.026066	0.362522	0.966889	-0.023331	0.036826	0.526501	0.931776	0.096071	0.009289	0	0	0.012946	0.012965	0.318228	0.367635	-0.00897	0.00961	0.350841	0.602189	0.602189	-0.006269	0.013651	0.646152	0.907665	0.041742	0.021893	0.056847	0.513452	-0.00897	0.00961	0.350621	-0.027806	0.009866	0.601812	-0.015239	0.009695	0.115969	-0.034241	0.003762	0.490917	-0.030053	0.012179	0.013605	-0.053925	-0.006181	0.304262	0.00542	0.012025	0.652218	-0.01815	0.02899	0.944039	-0.038188	0.003124	0	0	-0.05314	0.0145	0.00026	0.000455	0.219516	0.029249	0	0	0.062822	0.004397	0	0
SQSTM1	1075	2.08306	0.232573	0	0	0.017362	0.034756	0.617495	0.724185	-0.002375	0.022581	0.916251	0.979676	0.041112	0.033879	0.225207	0.931776	0.096941	0.009302	0	0	0.01154	0.012978	0.37411	0.376821	-0.005223	0.008303	0.529422	0.69981	0.69981	-0.01547	0.012645	0.221457	0.862636	0.012205	0.02419	0.613974	0.963814	-0.005223	0.008303	0.52928	-0.021496	0.01105	0.699624	-0.020693	0.009537	0.03003	-0.039386	-0.002	0.265646	-0.018233	0.014266	0.201214	-0.046194	0.009728	0.680576	-0.021498	0.014891	0.148831	-0.050684	0.007689	0.734934	-0.038629	0.003126	0	0	-0.054039	0.015263	0.000416	0.000477	0.218563	0.029141	0	0	0.062428	0.004386	0	0
TAFA5	1075	2.03342	0.234275	0	0	0.01481	0.034737	0.669943	0.724185	0.007713	0.023351	0.741227	0.972684	-0.035113	0.033468	0.294354	0.931776	0.095417	0.009327	0	0	0.01441	0.013002	0.267973	0.367635	-0.014955	0.008727	0.086876	0.349972	0.349972	0.012446	0.01258	0.322739	0.862636	-0.034062	0.024381	0.162696	0.712928	-0.014955	0.008727	0.086576	-0.032059	0.002149	0.349075	-0.002509	0.009061	0.781855	-0.02027	0.015251	0.899134	0.011684	0.015257	0.44381	-0.018221	0.041588	0.741143	-0.009932	0.014261	0.486155	-0.037884	0.01802	0.939571	-0.037884	0.00314	0	0	-0.052337	0.014464	0.00031	0.000455	0.219957	0.028986	0	0	0.062373	0.004394	0	0
TARDBP	1075	2.03787	0.232844	0	0	0.016079	0.034774	0.643897	0.724185	0.040871	0.026544	0.123926	0.966889	-0.032365	0.035955	0.368236	0.931776	0.096514	0.00928	0	0	0.011871	0.012976	0.360511	0.370167	-0.000422	0.009588	0.964881	0.964881	0.964881	-0.016253	0.013404	0.225587	0.862636	0.057074	0.02235	0.010806	0.414232	-0.000422	0.009588	0.964873	-0.019215	0.01837	0.964873	-0.016675	0.009367	0.075042	-0.035035	0.001684	0.4542	-0.025526	0.011783	0.030289	-0.048621	-0.002431	0.316661	0.015295	0.013454	0.255629	-0.011076	0.041665	0.734934	-0.038081	0.003121	0	0	-0.05179	0.014438	0.00035	0.000462	0.216698	0.028991	0	0	0.06285	0.004395	0	0
TEK	1075	2.05788	0.232373	0	0	0.015094	0.034772	0.664317	0.724185	0.005896	0.025309	0.81584	0.972684	-0.039884	0.034399	0.246528	0.931776	0.096538	0.009337	0	0	0.01322	0.013017	0.310059	0.367635	0.000684	0.009418	0.942136	0.955979	0.955979	0.004506	0.012835	0.725605	0.907665	0.000218	0.023549	0.992619	0.992619	0.000684	0.009418	0.942122	-0.017776	0.019143	0.955966	0.00519	0.00872	0.551728	-0.011901	0.022281	0.793336	-0.008545	0.013646	0.531211	-0.035292	0.018202	0.741143	-0.003821	0.014269	0.788871	-0.031788	0.024146	0.944039	-0.038275	0.003116	0	0	-0.052585	0.014405	0.000274	0.000455	0.217123	0.029014	0	0	0.062554	0.004394	0	0
TIMP3	1075	2.08441	0.232734	0	0	0.01861	0.034863	0.593579	0.724185	-0.016063	0.02433	0.509258	0.972684	0.047446	0.036183	0.190048	0.931776	0.096596	0.009313	0	0	0.012734	0.01304	0.329042	0.367635	-0.009446	0.009014	0.294915	0.538337	0.538337	0.004702	0.013535	0.728348	0.907665	0.002125	0.022736	0.925567	0.989902	-0.009446	0.009014	0.294668	-0.027114	0.008221	0.537885	-0.004744	0.010096	0.638443	-0.024533	0.015045	0.805532	-0.009629	0.011886	0.417856	-0.032925	0.013667	0.741143	-0.002802	0.013874	0.839922	-0.029995	0.02439	0.946971	-0.038724	0.003123	0	0	-0.052417	0.01442	0.000291	0.000455	0.21872	0.029209	0	0	0.062829	0.004395	0	0
TNF	1075	2.01134	0.235305	0	0	0.014926	0.034708	0.667249	0.724185	-0.030898	0.024516	0.207826	0.966889	0.026346	0.035008	0.451879	0.931776	0.09675	0.009281	0	0	0.01245	0.012954	0.336746	0.367635	-0.014517	0.009077	0.110082	0.349972	0.349972	-0.006322	0.013021	0.627418	0.907665	-0.00886	0.022929	0.699274	0.963814	-0.014517	0.009077	0.109775	-0.032308	0.003275	0.349075	-0.020838	0.009335	0.025595	-0.039135	-0.002542	0.245283	-0.0087	0.012198	0.475712	-0.032608	0.015208	0.741143	-0.023882	0.014402	0.097269	-0.052109	0.004346	0.734934	-0.037641	0.003159	0	0	-0.052237	0.014725	0.000406	0.000476	0.217396	0.028993	0	0	0.062643	0.004398	0	0
TREM1	1075	1.98924	0.235052	0	0	0.017731	0.034713	0.609595	0.724185	-0.01611	0.023206	0.487695	0.972684	-0.029767	0.033068	0.368232	0.931776	0.095435	0.00931	0	0	0.014847	0.012988	0.253235	0.367635	-0.017968	0.00866	0.03825	0.275292	0.275292	0.005779	0.012389	0.640986	0.907665	0.006034	0.024716	0.80719	0.989902	-0.017968	0.00866	0.038004	-0.034942	-0.000994	0.273962	-0.012189	0.00886	0.168909	-0.029555	0.005177	0.514039	-0.011434	0.015607	0.463788	-0.042024	0.019156	0.741143	0.000379	0.014622	0.979343	-0.02828	0.029037	0.989806	-0.037246	0.003164	0	0	-0.049922	0.014445	0.000569	0.000612	0.213183	0.029243	0	0	0.062235	0.004392	0	0
TREM2	1075	2.04085	0.235498	0	0	0.015581	0.034756	0.654028	0.724185	-0.012813	0.023997	0.593487	0.972684	0.02379	0.034658	0.492594	0.931776	0.096256	0.00924	0	0	0.0128	0.012895	0.321116	0.367635	-0.01263	0.008886	0.155528	0.397461	0.397461	-0.022738	0.012849	0.077091	0.554092	0.008988	0.022987	0.695877	0.963814	-0.01263	0.008886	0.155227	-0.030047	0.004787	0.396692	-0.035368	0.009281	0.000138	-0.053558	-0.017178	0.015921	-0.008722	0.012744	0.493695	-0.0337	0.016255	0.741143	-0.022472	0.014174	0.11286	-0.050253	0.005309	0.734934	-0.038046	0.003164	0	0	-0.051676	0.01455	0.000399	0.000476	0.21862	0.028978	0	0	0.06261	0.004395	0	0
UCHL1	1075	2.05794	0.231964	0	0	0.013409	0.034733	0.699527	0.724185	-0.004157	0.024037	0.862729	0.972684	-0.038392	0.034691	0.268682	0.931776	0.096347	0.009309	0	0	0.012892	0.012998	0.321518	0.367635	-0.005699	0.008916	0.522888	0.699211	0.699211	-0.005841	0.012883	0.650356	0.907665	0.013192	0.023203	0.569795	0.963814	-0.005699	0.008916	0.522745	-0.023175	0.011778	0.699019	-0.01154	0.009299	0.214611	-0.029766	0.006686	0.545368	-0.015419	0.014083	0.273602	-0.043022	0.012185	0.728487	-0.008068	0.013193	0.540857	-0.033927	0.017791	0.944039	-0.038283	0.00311	0	0	-0.053263	0.014411	0.00023	0.000455	0.220125	0.029029	0	0	0.062552	0.004391	0	0
VCAM1	1075	1.95461	0.237528	0	0	0.016541	0.03468	0.633489	0.724185	-0.056994	0.025042	0.023044	0.883346	0.051753	0.033764	0.12562	0.931776	0.096433	0.009289	0	0	0.013771	0.012968	0.288539	0.367635	-0.021599	0.009166	0.018638	0.275292	0.275292	0.012061	0.012588	0.338209	0.862636	-0.005313	0.024062	0.825286	0.989902	-0.021599	0.009166	0.01845	-0.039564	-0.003634	0.273962	-0.009537	0.008628	0.268997	-0.026449	0.007374	0.58672	-0.014664	0.014279	0.304451	-0.042651	0.013323	0.728487	-0.007916	0.014718	0.590701	-0.036762	0.020931	0.944039	-0.036843	0.0032	0	0	-0.055697	0.014438	0.000121	0.000455	0.215993	0.028971	0	0	0.062787	0.004391	0	0
VEGFA	1075	2.0417	0.233026	0	0	0.014631	0.03474	0.673718	0.724185	-0.028468	0.024221	0.240109	0.966889	0.01712	0.034811	0.622953	0.931776	0.096426	0.009318	0	0	0.01356	0.013015	0.297723	0.367635	-0.007863	0.009028	0.383972	0.613456	0.613456	0.010651	0.012994	0.412565	0.862636	-0.021735	0.023318	0.35149	0.963814	-0.007863	0.009028	0.383768	-0.025558	0.009832	0.613147	0.002788	0.009345	0.765431	-0.015529	0.021105	0.89821	-0.000915	0.012255	0.940503	-0.024934	0.023105	0.958581	-0.011999	0.01499	0.423459	-0.041379	0.017382	0.939571	-0.038096	0.003125	0	0	-0.051143	0.014439	0.000414	0.000477	0.224056	0.029099	0	0	0.062482	0.004392	0	0
VEGFD	1075	2.04321	0.232625	0	0	0.021995	0.034802	0.527523	0.724185	-0.050095	0.025862	0.053004	0.966889	0.029511	0.034405	0.39121	0.931776	0.094637	0.009347	0	0	0.015062	0.013018	0.247522	0.367635	-0.018515	0.009664	0.055654	0.275292	0.275292	0.02086	0.012834	0.104394	0.63853	-0.040495	0.024725	0.101761	0.615922	-0.018515	0.009664	0.055378	-0.037455	0.000426	0.273962	0.002345	0.008445	0.781253	-0.014208	0.018898	0.899134	0.014876	0.012605	0.237931	-0.00983	0.039582	0.721692	-0.004759	0.016962	0.779029	-0.038006	0.028487	0.944039	-0.038336	0.003113	0	0	-0.053717	0.014393	0.0002	0.000455	0.225798	0.02908	0	0	0.063226	0.004411	0	0
VGF	1075	2.05816	0.231553	0	0	0.014686	0.034633	0.671608	0.724185	0.006209	0.02466	0.801265	0.972684	-0.023225	0.034774	0.504358	0.931776	0.096478	0.009307	0	0	0.013318	0.012989	0.305457	0.367635	-0.0128	0.009469	0.176759	0.412424	0.412424	0.011793	0.013229	0.372922	0.862636	-0.042811	0.023178	0.065029	0.513452	-0.0128	0.009469	0.176472	-0.031359	0.00576	0.411787	-0.001007	0.009239	0.913214	-0.019115	0.017101	0.929377	0.012949	0.013457	0.335921	-0.013427	0.039325	0.741143	-0.018069	0.013458	0.179406	-0.044448	0.008309	0.734934	-0.038279	0.003106	0	0	-0.049368	0.01441	0.000636	0.000677	0.219081	0.028905	0	0	0.062191	0.004383	0	0
VSNL1	1075	2.02856	0.232941	0	0	0.015656	0.034752	0.652432	0.724185	0.028869	0.024995	0.248355	0.966889	-0.004175	0.034408	0.903439	0.969286	0.096606	0.009322	0	0	0.01376	0.013019	0.290804	0.367635	0.002394	0.009304	0.796995	0.872899	0.872899	0.005151	0.012941	0.690707	0.907665	-0.025985	0.023849	0.276162	0.963814	0.002394	0.009304	0.796943	-0.015843	0.020631	0.872843	0.007545	0.008994	0.40156	-0.010084	0.025173	0.728483	0.010231	0.013385	0.444636	-0.016003	0.036466	0.741143	-0.010603	0.014905	0.476852	-0.039816	0.01861	0.939571	-0.037898	0.003129	0	0	-0.05506	0.014467	0.000149	0.000455	0.223326	0.029153	0	0	0.062592	0.004404	0	0
YWHAZ	1075	2.0625	0.232508	0	0	0.015518	0.034779	0.655546	0.724185	-0.005436	0.024777	0.826379	0.972684	0.005629	0.033549	0.866774	0.969286	0.096428	0.009318	0	0	0.013467	0.01301	0.300863	0.367635	-0.003577	0.009108	0.694593	0.815083	0.815083	0.002054	0.012561	0.870136	0.988343	-0.019142	0.026913	0.477078	0.963814	-0.003577	0.009108	0.694509	-0.021428	0.014274	0.814985	-0.001523	0.008651	0.86026	-0.018478	0.015433	0.920496	0.009007	0.012203	0.460457	-0.014911	0.032924	0.741143	-0.008081	0.020436	0.692506	-0.048135	0.031973	0.944039	-0.038357	0.003117	0	0	-0.052919	0.014456	0.000264	0.000455	0.218724	0.029021	0	0	0.062665	0.0044	0	0
pSNCA129	1075	2.03703	0.233782	0	0	0.013782	0.034842	0.692513	0.724185	0.026915	0.026853	0.316419	0.966889	-0.023737	0.03668	0.517681	0.931776	0.096403	0.009317	0	0	0.012754	0.013008	0.327065	0.367635	-0.001481	0.009732	0.879106	0.910785	0.910785	-0.006759	0.013604	0.619416	0.907665	0.039274	0.02214	0.076381	0.548989	-0.001481	0.009732	0.879076	-0.020554	0.017593	0.910754	-0.00824	0.009507	0.386096	-0.026873	0.010393	0.716145	-0.0279	0.012158	0.021744	-0.051729	-0.004071	0.304262	0.004615	0.012542	0.712874	-0.019967	0.029198	0.944039	-0.038014	0.003136	0	0	-0.05244	0.01441	0.000287	0.000455	0.216939	0.029032	0	0	0.062874	0.004397	0	0
pTDP43409	1075	2.03533	0.2332	0	0	0.017908	0.034682	0.60571	0.724185	0.040569	0.024198	0.09392	0.966889	-0.034013	0.034605	0.325878	0.931776	0.096654	0.009322	0	0	0.013652	0.013006	0.294142	0.367635	-0.002447	0.008954	0.784657	0.86765	0.86765	0.012679	0.012898	0.325828	0.862636	0.013413	0.023037	0.560538	0.963814	-0.002447	0.008954	0.784602	-0.019997	0.015102	0.867589	0.010231	0.009283	0.270401	-0.007964	0.028427	0.58672	-0.009959	0.01317	0.449509	-0.035772	0.015853	0.741143	0.016133	0.013818	0.242996	-0.01095	0.043215	0.734934	-0.038096	0.003121	0	0	-0.053075	0.014402	0.00024	0.000455	0.22297	0.028966	0	0	0.063232	0.004395	0	0

### Sheet: Supp. Table 7
		Supp. Table 7: Coefficients for the 4-way linear mixed-effect model to assess the effect of baseline biomarker levels and sex status on the cognitive response of the intervention
		Intercept				intervention group				biomarker				intervention group x biomarker				year				intervention group x year				biomarker x year				intervention group x biomarker x year x sex				control male biomarker x year						intervention male biomarker x year						control female biomarker x year						intervention female biomarker x year						age				BMI basline				APOE4				education
biomarker	n	coeff	std	pvalue	pvalue FDR	coeff	std	pvalue	pvalue FDR	coeff	std	pvalue	pvalue FDR	coeff	std	pvalue	pvalue FDR	coeff	std	pvalue	pvalue FDR	coeff	std	pvalue	pvalue FDR	coeff	std	pvalue	pvalue FDR	coeff	std	pvalue	pvalue FDR	coeff	std	pvalue	CI low	CI high	pvalue FDR	coeff	std	pvalue	CI low	CI high	pvalue FDR	coeff	std	pvalue	CI low	CI high	pvalue FDR	coeff	std	pvalue	CI low	CI high	pvalue FDR	coeff	std	pvalue	pvalue FDR	coeff	std	pvalue	pvalue FDR	coeff	std	pvalue	pvalue FDR	coeff	std	pvalue	pvalue FDR
ACHE	1075	2.10516	0.232486	0	0	0.022766	0.039046	0.559975	0.804536	0.040123	0.026783	0.134409	0.970753	-0.048886	0.03816	0.200443	0.983651	0.075797	0.01057	0	0	0.02501	0.014681	0.088761	0.136653	-0.002767	0.010113	0.784473	0.875868	0.875868	-0.012082	0.014366	0.400527	0.903141	0.00255	0.021982	0.907667	0.963768	-0.002767	0.010113	0.784418	-0.022588	0.017055	0.875807	-0.014849	0.010203	0.145591	-0.034848	0.00515	0.577342	0.001068	0.011822	0.928027	-0.022103	0.024238	0.993027	-0.008464	0.011707	0.469664	-0.03141	0.014481	0.951447	-0.038859	0.00312	0	0	-0.053078	0.014474	0.000257	0.000471	-0.075125	0.030876	0.015133	0.025974	0.062098	0.004401	0	0
AGRN	1075	2.0528	0.23512	0	0	0.016031	0.038852	0.679962	0.804536	-0.006707	0.027741	0.808988	0.970753	-0.001276	0.039806	0.974433	0.983651	0.075392	0.010415	0	0	0.023009	0.014521	0.113366	0.136653	-0.010057	0.010285	0.328381	0.656169	0.656169	-0.009725	0.014793	0.511061	0.903141	0.024623	0.021425	0.250714	0.963768	-0.010057	0.010285	0.328151	-0.030214	0.010101	0.655759	-0.019782	0.010634	0.062836	-0.040624	0.00106	0.451635	-0.03172	0.011249	0.004803	-0.053767	-0.009673	0.235335	-0.016823	0.01066	0.114531	-0.037717	0.004071	0.672292	-0.038092	0.00316	0	0	-0.049574	0.014774	0.00082	0.000857	-0.073312	0.030851	0.017662	0.025974	0.062277	0.004394	0	0
ANXA5	1075	2.1003	0.23202	0	0	0.016698	0.038828	0.66724	0.804536	-0.025239	0.029975	0.399971	0.970753	0.036364	0.039999	0.363488	0.983651	0.075565	0.010471	0	0	0.023496	0.014594	0.107717	0.136653	-0.013889	0.01084	0.200399	0.51213	0.51213	0.004289	0.014953	0.77432	0.998815	0.003526	0.021485	0.869687	0.963768	-0.013889	0.01084	0.200109	-0.035136	0.007358	0.51139	-0.0096	0.0103	0.351295	-0.029788	0.010587	0.721408	-0.006491	0.010789	0.547409	-0.027638	0.014655	0.79686	0.001323	0.011028	0.904499	-0.020292	0.022938	0.984024	-0.038657	0.003114	0	0	-0.052361	0.014429	0.000298	0.000471	-0.072562	0.030849	0.018842	0.025974	0.061942	0.004392	0	0
APOE	1075	2.07204	0.2329	0	0	0.014164	0.039468	0.719767	0.804536	0.021136	0.027627	0.444415	0.970753	-0.013098	0.038197	0.731742	0.983651	0.077111	0.010681	0	0	0.022246	0.014836	0.134057	0.138217	0.008601	0.010321	0.404874	0.699025	0.699025	-0.00973	0.014389	0.499046	0.903141	0.020335	0.022339	0.362876	0.963768	0.008601	0.010321	0.404682	-0.011629	0.02883	0.698723	-0.00113	0.010026	0.910279	-0.02078	0.018521	0.981656	-0.001388	0.012073	0.908446	-0.025051	0.022274	0.993027	0.009217	0.012093	0.445966	-0.014485	0.032918	0.951447	-0.038301	0.003134	0	0	-0.054504	0.014555	0.00019	0.000471	-0.065506	0.031492	0.037757	0.037757	0.062116	0.004392	0	0
ARSA	1075	2.0697	0.232489	0	0	0.01904	0.038887	0.624508	0.804536	0.036508	0.029231	0.211954	0.970753	-0.045711	0.039317	0.245241	0.983651	0.076331	0.01046	0	0	0.024514	0.01458	0.093009	0.136653	-0.016061	0.01071	0.134022	0.404234	0.404234	-2.2e-05	0.014631	0.998815	0.998815	0.004126	0.02148	0.847703	0.963768	-0.016061	0.01071	0.133714	-0.037054	0.004931	0.403353	-0.016083	0.009967	0.106607	-0.035619	0.003452	0.510826	-0.018616	0.011033	0.091545	-0.040241	0.003009	0.39071	-0.014512	0.011207	0.195375	-0.036478	0.007455	0.748936	-0.03831	0.003123	0	0	-0.052933	0.014476	0.000268	0.000471	-0.075858	0.031001	0.014567	0.025974	0.062093	0.00439	0	0
BACE1	1075	2.08797	0.232169	0	0	0.018942	0.039416	0.630926	0.804536	-0.019563	0.028196	0.487956	0.970753	0.015284	0.040539	0.706224	0.983651	0.07142	0.010567	0	0	0.029246	0.014825	0.048794	0.136653	-0.027058	0.010568	0.010596	0.222366	0.222366	0.03223	0.015208	0.034304	0.377592	-0.021974	0.021992	0.317949	0.963768	-0.027058	0.010568	0.010455	-0.047771	-0.006345	0.219548	0.005172	0.010936	0.636267	-0.016263	0.026607	0.888401	-0.008963	0.011395	0.431539	-0.031298	0.013372	0.719232	0.001293	0.011069	0.907014	-0.020402	0.022988	0.984024	-0.038642	0.003113	0	0	-0.057325	0.015165	0.000165	0.000471	-0.071198	0.030893	0.021375	0.025974	0.061944	0.004389	0	0
BASP1	1075	2.05032	0.232259	0	0	0.018969	0.038817	0.625159	0.804536	-0.035111	0.028327	0.215429	0.970753	0.037714	0.041087	0.358867	0.983651	0.07559	0.010503	0	0	0.023992	0.014616	0.101008	0.136653	0.003383	0.010559	0.748754	0.869765	0.869765	-0.007133	0.015205	0.639108	0.94125	0.005137	0.021682	0.812765	0.963768	0.003383	0.010559	0.748688	-0.017313	0.024078	0.869688	-0.00375	0.010941	0.731803	-0.025194	0.017694	0.938226	-0.005868	0.011199	0.600275	-0.027818	0.016082	0.821805	-0.007864	0.010653	0.460384	-0.028743	0.013015	0.951447	-0.038137	0.003119	0	0	-0.052541	0.014409	0.000279	0.000471	-0.070394	0.030859	0.022734	0.025974	0.062106	0.00439	0	0
BDNF	1075	2.09854	0.232205	0	0	0.019311	0.039062	0.621155	0.804536	0.019526	0.026742	0.465441	0.970753	0.002623	0.037623	0.944423	0.983651	0.074053	0.010447	0	0	0.026777	0.014639	0.067667	0.136653	-0.028143	0.009945	0.004746	0.181931	0.181931	0.035917	0.014119	0.011107	0.283012	-0.026159	0.022119	0.237211	0.963768	-0.028143	0.009945	0.004656	-0.047635	-0.008652	0.178462	0.007773	0.010022	0.437972	-0.01187	0.027417	0.770398	-0.008469	0.011331	0.454837	-0.030678	0.01374	0.726476	0.001289	0.012708	0.919199	-0.023619	0.026197	0.987924	-0.038718	0.003121	0	0	-0.053583	0.014456	0.000221	0.000471	-0.073316	0.030868	0.017716	0.025974	0.06228	0.004387	0	0
CALB2	1075	2.06268	0.232996	0	0	0.00801	0.0396	0.839747	0.85461	0.013814	0.029714	0.6421	0.970753	-0.049128	0.041555	0.237369	0.983651	0.073145	0.010768	0	0	0.026446	0.014877	0.075757	0.136653	-0.009929	0.011224	0.376551	0.687356	0.687356	0.010233	0.015656	0.513504	0.903141	0.003532	0.022015	0.872567	0.963768	-0.009929	0.011224	0.376347	-0.031927	0.012069	0.686983	0.000304	0.010915	0.977762	-0.02109	0.021699	0.985877	-0.019064	0.011305	0.091732	-0.041221	0.003094	0.39071	-0.005298	0.010571	0.616236	-0.026018	0.015422	0.951447	-0.038147	0.003127	0	0	-0.047537	0.014886	0.001447	0.00146	-0.070207	0.030853	0.023071	0.025974	0.062043	0.004388	0	0
CCL11	1075	2.07472	0.233773	0	0	0.015954	0.038996	0.682531	0.804536	-0.012392	0.026476	0.639864	0.970753	-0.012432	0.041365	0.763818	0.983651	0.078848	0.010551	0	0	0.021204	0.014627	0.147453	0.150063	-0.022579	0.009935	0.023252	0.276256	0.276256	0.003378	0.015366	0.826065	0.998815	-0.006262	0.02169	0.772852	0.963768	-0.022579	0.009935	0.023049	-0.042051	-0.003106	0.27386	-0.019201	0.011723	0.101435	-0.042178	0.003775	0.510826	-0.004104	0.010529	0.696667	-0.024741	0.016532	0.931589	-0.006989	0.011111	0.529319	-0.028766	0.014788	0.951447	-0.038268	0.003157	0	0	-0.052649	0.014424	0.000275	0.000471	-0.069883	0.030904	0.023941	0.025974	0.06154	0.004417	0	0
CCL13	1075	2.09838	0.232172	0	0	0.019116	0.038891	0.623151	0.804536	0.019258	0.02656	0.468567	0.970753	0.001167	0.03909	0.976186	0.983651	0.076435	0.010465	0	0	0.021999	0.014602	0.132219	0.138217	-0.020407	0.009857	0.038669	0.314641	0.314641	0.008238	0.014565	0.571783	0.91648	0.003594	0.021623	0.86802	0.963768	-0.020407	0.009857	0.038419	-0.039726	-0.001088	0.312799	-0.012169	0.010723	0.256462	-0.033187	0.008849	0.707556	-0.009167	0.011144	0.410713	-0.031009	0.012675	0.694588	0.002665	0.011455	0.816042	-0.019787	0.025117	0.979066	-0.038737	0.003117	0	0	-0.052645	0.014533	0.000305	0.000471	-0.074323	0.030953	0.016513	0.025974	0.062063	0.004394	0	0
CCL17	1075	2.07555	0.231422	0	0	0.016537	0.03881	0.670128	0.804536	-0.014094	0.026633	0.596789	0.970753	0.022718	0.039812	0.568362	0.983651	0.077109	0.010444	0	0	0.022197	0.014559	0.127663	0.137083	-0.033096	0.00992	0.000879	0.082353	0.082353	0.029386	0.014749	0.046587	0.38268	-0.032086	0.021587	0.137482	0.930028	-0.033096	0.00992	0.000849	-0.05254	-0.013653	0.07992	-0.003711	0.010914	0.733854	-0.025102	0.01768	0.938226	-0.006047	0.010596	0.568249	-0.026816	0.014722	0.806773	-0.008747	0.01167	0.453512	-0.03162	0.014126	0.951447	-0.038424	0.003109	0	0	-0.055156	0.014431	0.00014	0.000471	-0.072474	0.030827	0.018903	0.025974	0.062355	0.004379	0	0
CCL2	1075	2.09377	0.231854	0	0	0.017457	0.038843	0.653209	0.804536	0.025393	0.025961	0.328235	0.970753	-0.043507	0.0398	0.274576	0.983651	0.07634	0.01046	0	0	0.023793	0.014567	0.102706	0.136653	-0.01622	0.009621	0.092133	0.382671	0.382671	0.031189	0.014843	0.035866	0.377592	-0.00527	0.021709	0.808259	0.963768	-0.01622	0.009621	0.091828	-0.035077	0.002638	0.381597	0.014969	0.011303	0.185383	-0.007185	0.037124	0.646031	-0.009847	0.011899	0.407934	-0.03317	0.013476	0.694588	0.016072	0.010458	0.124345	-0.004426	0.036571	0.672292	-0.038607	0.003114	0	0	-0.052476	0.014417	0.000286	0.000471	-0.073983	0.031169	0.017792	0.025974	0.061828	0.004396	0	0
CCL22	1075	2.08944	0.231807	0	0	0.022219	0.039463	0.573538	0.804536	0.002861	0.027989	0.918595	0.970753	0.020222	0.038888	0.603169	0.983651	0.075531	0.010498	0	0	0.020234	0.014836	0.172913	0.17443	0.002353	0.010598	0.824346	0.902855	0.902855	-0.016951	0.01459	0.245567	0.874031	0.012823	0.022623	0.57095	0.963768	0.002353	0.010598	0.824303	-0.01842	0.023125	0.902808	-0.014598	0.010027	0.145424	-0.034251	0.005055	0.577342	-0.000157	0.012454	0.989971	-0.024566	0.024253	0.993027	-0.004284	0.011993	0.720918	-0.027791	0.019222	0.975359	-0.038629	0.003113	0	0	-0.053385	0.014558	0.000257	0.000471	-0.072803	0.030923	0.018737	0.025974	0.062231	0.004391	0	0
CCL26	1075	2.0942	0.232038	0	0	0.017651	0.039043	0.651289	0.804536	0.004438	0.028054	0.874335	0.970753	-0.012877	0.043706	0.768341	0.983651	0.074491	0.010522	0	0	0.024204	0.01464	0.09859	0.136653	0.008137	0.010475	0.437444	0.699536	0.699536	0.004246	0.016615	0.798351	0.998815	0.013093	0.022051	0.552804	0.963768	0.008137	0.010475	0.437265	-0.012393	0.028667	0.699296	0.012383	0.012897	0.336992	-0.012895	0.037661	0.717668	0.000594	0.010758	0.955938	-0.020492	0.021681	0.993027	0.017933	0.009719	0.065021	-0.001117	0.036984	0.672292	-0.03866	0.003116	0	0	-0.052294	0.014437	0.000306	0.000471	-0.073388	0.030912	0.017767	0.025974	0.062039	0.004391	0	0
CCL3	1075	2.05291	0.233153	0	0	0.01669	0.038843	0.66751	0.804536	-0.012317	0.028387	0.664458	0.970753	-0.013204	0.04023	0.742808	0.983651	0.075653	0.01047	0	0	0.024745	0.014581	0.089976	0.136653	-0.005356	0.010721	0.617469	0.797853	0.797853	-0.017751	0.015077	0.239341	0.874031	0.020205	0.021541	0.348466	0.963768	-0.005356	0.010721	0.617364	-0.026368	0.015657	0.797718	-0.023107	0.010602	0.029292	-0.043886	-0.002327	0.451635	-0.010155	0.010669	0.341182	-0.031067	0.010756	0.681279	-0.007701	0.011083	0.487157	-0.029424	0.014022	0.951447	-0.038065	0.003135	0	0	-0.049456	0.014664	0.000771	0.000821	-0.072189	0.030817	0.019334	0.025974	0.062054	0.004391	0	0
CCL4	1075	2.09119	0.231959	0	0	0.017202	0.038828	0.657839	0.804536	-0.018232	0.025293	0.471163	0.970753	0.038453	0.03671	0.295114	0.983651	0.075382	0.01047	0	0	0.024027	0.014586	0.099799	0.136653	0.00017	0.009546	0.985816	0.994463	0.994463	-0.008564	0.013864	0.536903	0.903141	0.027383	0.022315	0.220072	0.963768	0.00017	0.009546	0.985812	-0.01854	0.018879	0.99446	-0.008394	0.010054	0.403787	-0.0281	0.011312	0.769563	-0.000813	0.011184	0.942048	-0.022734	0.021108	0.993027	0.018006	0.013442	0.180388	-0.00834	0.044351	0.724649	-0.038679	0.003116	0	0	-0.052875	0.014488	0.000275	0.000471	-0.072109	0.030856	0.019623	0.025974	0.062387	0.004396	0	0
CD40LG	1075	2.1019	0.231815	0	0	0.014549	0.038926	0.708663	0.804536	-0.004644	0.026671	0.861803	0.970753	-0.017526	0.037748	0.642534	0.983651	0.074557	0.01046	0	0	0.023268	0.014609	0.111526	0.136653	-0.019705	0.009721	0.042925	0.314641	0.314641	0.004015	0.014105	0.775952	0.998815	0.006921	0.021822	0.751174	0.963768	-0.019705	0.009721	0.042668	-0.038759	-0.000651	0.312799	-0.01569	0.01022	0.12473	-0.03572	0.004341	0.573757	-0.008138	0.01174	0.488175	-0.031149	0.014872	0.748535	0.002798	0.011808	0.812657	-0.020345	0.025942	0.979066	-0.038685	0.003111	0	0	-0.051938	0.014431	0.000334	0.000471	-0.070689	0.030897	0.022335	0.025974	0.06195	0.004389	0	0
CD63	1075	2.08269	0.231645	0	0	0.015288	0.039011	0.695216	0.804536	0.016209	0.02537	0.523029	0.970753	0.012431	0.03901	0.750037	0.983651	0.075956	0.010534	0	0	0.02247	0.014678	0.126096	0.137083	-0.004943	0.009559	0.605195	0.796128	0.796128	0.015986	0.014712	0.277478	0.874031	-0.001611	0.022508	0.942937	0.963768	-0.004943	0.009559	0.605084	-0.023678	0.013792	0.795984	0.011043	0.011184	0.323445	-0.010878	0.032964	0.717668	-0.009226	0.010353	0.372833	-0.029518	0.011066	0.681279	0.005148	0.013526	0.703486	-0.021363	0.031659	0.967407	-0.038497	0.003111	0	0	-0.053307	0.014424	0.00023	0.000471	-0.071949	0.030869	0.019948	0.025974	0.062016	0.004388	0	0
CHI3L1	1075	2.12108	0.233583	0	0	0.017526	0.03882	0.651754	0.804536	0.039995	0.027809	0.150665	0.970753	-0.06975	0.039016	0.074104	0.983651	0.074134	0.010458	0	0	0.025573	0.014593	0.080001	0.136653	-0.023851	0.010457	0.022763	0.276256	0.276256	0.022094	0.014633	0.131389	0.755485	-0.02116	0.021763	0.331135	0.963768	-0.023851	0.010457	0.022562	-0.044347	-0.003354	0.27386	-0.001757	0.010236	0.863738	-0.02182	0.018306	0.964367	-0.019183	0.010693	0.072801	-0.040141	0.001774	0.364004	-0.018249	0.012049	0.129865	-0.041864	0.005366	0.672292	-0.0389	0.003134	0	0	-0.051498	0.01451	0.000403	0.000493	-0.073745	0.030744	0.016623	0.025974	0.061736	0.00439	0	0
CHIT1	1075	2.09384	0.232518	0	0	0.016557	0.038815	0.66979	0.804536	-0.021899	0.029002	0.450361	0.970753	0.00185	0.040632	0.963697	0.983651	0.075553	0.010501	0	0	0.023589	0.01463	0.107193	0.136653	-0.002256	0.010727	0.833445	0.903297	0.903297	0.007294	0.01508	0.628743	0.939031	-0.034603	0.021607	0.109576	0.930028	-0.002256	0.010727	0.833403	-0.023282	0.018769	0.903256	0.005037	0.010599	0.634616	-0.015737	0.025812	0.888401	0.013048	0.010054	0.194355	-0.006658	0.032753	0.571166	-0.014262	0.011763	0.225331	-0.037316	0.008793	0.785244	-0.038579	0.00313	0	0	-0.052829	0.014375	0.00025	0.000471	-0.075328	0.03086	0.014808	0.025974	0.061965	0.004381	0	0
CNTN2	1075	2.11252	0.232552	0	0	0.016007	0.038965	0.681302	0.804536	-0.002874	0.025157	0.909074	0.970753	0.028636	0.038767	0.460263	0.983651	0.072538	0.010552	0	0	0.026893	0.014645	0.066593	0.136653	-0.019699	0.009527	0.038905	0.314641	0.314641	0.022643	0.014442	0.117205	0.709401	-0.008064	0.0218	0.711526	0.963768	-0.019699	0.009527	0.038659	-0.038372	-0.001027	0.312799	0.002944	0.010854	0.786199	-0.018329	0.024217	0.9418	-0.012032	0.011934	0.31337	-0.035423	0.011359	0.679955	0.002548	0.011146	0.819205	-0.019299	0.024395	0.979066	-0.038913	0.003124	0	0	-0.052643	0.01442	0.000274	0.000471	-0.07341	0.030852	0.017513	0.025974	0.062457	0.004398	0	0
CRH	1075	2.09089	0.231428	0	0	0.017427	0.038816	0.65355	0.804536	-0.016676	0.02787	0.549724	0.970753	0.015403	0.039181	0.694311	0.983651	0.074626	0.010433	0	0	0.023581	0.014542	0.105204	0.136653	-0.017216	0.010414	0.098621	0.382671	0.382671	0.036583	0.014588	0.012305	0.283012	-0.010268	0.021495	0.632986	0.963768	-0.017216	0.010414	0.098318	-0.037628	0.003197	0.381597	0.019367	0.010216	0.057975	-0.000655	0.03939	0.451635	-0.000624	0.011103	0.955189	-0.022385	0.021137	0.993027	0.025692	0.011223	0.02207	0.003694	0.047689	0.447852	-0.038705	0.00311	0	0	-0.052449	0.014567	0.000332	0.000471	-0.071197	0.030913	0.021462	0.025974	0.062291	0.004385	0	0
CRP	1075	2.09548	0.231726	0	0	0.01273	0.038915	0.743645	0.808292	0.010921	0.028001	0.696596	0.970753	-0.04417	0.038619	0.252982	0.983651	0.075903	0.010473	0	0	0.022435	0.014622	0.125264	0.137083	0.014539	0.010523	0.167374	0.458285	0.458285	-0.026098	0.014485	0.071886	0.551125	0.022999	0.021839	0.29254	0.963768	0.014539	0.010523	0.167076	-0.006086	0.035164	0.45747	-0.011559	0.009954	0.24557	-0.031069	0.007952	0.706014	0.007969	0.011132	0.474112	-0.013851	0.029788	0.736795	0.00487	0.011966	0.684037	-0.018584	0.028324	0.967407	-0.038742	0.003113	0	0	-0.050448	0.015243	0.000965	0.000982	-0.072306	0.030966	0.019728	0.025974	0.062606	0.004391	0	0
CSF2	1075	2.10001	0.232568	0	0	0.023876	0.038981	0.54033	0.804536	0.001276	0.026219	0.961185	0.970753	0.053548	0.037762	0.156477	0.983651	0.074898	0.010467	0	0	0.025588	0.01463	0.080579	0.136653	-0.00783	0.009821	0.425493	0.699025	0.699025	0.014677	0.014063	0.296871	0.874031	-0.058045	0.022134	0.008859	0.930028	-0.00783	0.009821	0.42531	-0.02708	0.01142	0.698723	0.006847	0.010065	0.496305	-0.01288	0.026575	0.819278	0.027641	0.012564	0.027799	0.003017	0.052266	0.317741	-0.015727	0.011589	0.174784	-0.038442	0.006988	0.724649	-0.038671	0.003119	0	0	-0.054881	0.014457	0.000155	0.000471	-0.071682	0.030775	0.020034	0.025974	0.061432	0.004394	0	0
CST3	1075	2.03342	0.235304	0	0	0.016909	0.038788	0.662965	0.804536	0.002164	0.027094	0.936365	0.970753	-0.034992	0.039496	0.375836	0.983651	0.075432	0.01044	0	0	0.024194	0.014543	0.096487	0.136653	-0.007428	0.01024	0.468385	0.699536	0.699536	2.7e-05	0.014819	0.998541	0.998815	-0.007506	0.021649	0.728881	0.963768	-0.007428	0.01024	0.468225	-0.027497	0.012642	0.699296	-0.0074	0.010712	0.489663	-0.028396	0.013595	0.819278	-0.020781	0.010761	0.053463	-0.041872	0.00031	0.349558	-0.028259	0.011544	0.01437	-0.050887	-0.005632	0.413138	-0.037754	0.003167	0	0	-0.048862	0.014678	0.000902	0.000934	-0.072765	0.030857	0.018545	0.025974	0.062097	0.004391	0	0
CX3CL1	1075	2.08572	0.23213	0	0	0.018444	0.038977	0.636158	0.804536	-0.027755	0.028486	0.330109	0.970753	0.02831	0.040188	0.481308	0.983651	0.075783	0.010475	0	0	0.022404	0.01462	0.12572	0.137083	0.006739	0.01072	0.529741	0.742929	0.742929	-0.019832	0.014991	0.186159	0.856333	0.019922	0.021592	0.356409	0.963768	0.006739	0.01072	0.529602	-0.014272	0.02775	0.742735	-0.013094	0.01048	0.211513	-0.033634	0.007447	0.675667	-0.016657	0.010889	0.126095	-0.038	0.004686	0.487991	-0.016568	0.011086	0.135037	-0.038296	0.00516	0.672292	-0.038627	0.003116	0	0	-0.052761	0.014428	0.000268	0.000471	-0.071051	0.030907	0.021703	0.025974	0.062315	0.004395	0	0
CXCL1	1075	2.06864	0.23125	0	0	0.008759	0.038957	0.822144	0.844165	0.019475	0.031042	0.530542	0.970753	-0.068848	0.042157	0.102728	0.983651	0.07319	0.010497	0	0	0.025432	0.014656	0.083007	0.136653	-0.027456	0.011661	0.018728	0.276256	0.276256	0.020186	0.015787	0.201308	0.857425	-0.020344	0.021673	0.34812	0.963768	-0.027456	0.011661	0.018542	-0.050311	-0.004601	0.27386	-0.00727	0.010642	0.494512	-0.028129	0.013589	0.819278	-0.007674	0.010529	0.466068	-0.028311	0.012962	0.734217	-0.007833	0.010472	0.454463	-0.028357	0.012692	0.951447	-0.038321	0.003105	0	0	-0.049723	0.014428	0.00059	0.000659	-0.069991	0.030783	0.023181	0.025974	0.062411	0.004379	0	0
CXCL10	1075	2.12957	0.233873	0	0	0.015751	0.038815	0.684977	0.804536	0.047837	0.026525	0.071593	0.970753	-0.053029	0.038362	0.167156	0.983651	0.075032	0.010471	0	0	0.024269	0.014615	0.09711	0.136653	-0.016297	0.010072	0.105956	0.382671	0.382671	0.013592	0.014589	0.35174	0.903141	-0.024274	0.021889	0.267708	0.963768	-0.016297	0.010072	0.105655	-0.036039	0.003444	0.381597	-0.002706	0.010554	0.797665	-0.023392	0.01798	0.945685	-0.000998	0.011578	0.931286	-0.023691	0.021694	0.993027	-0.01168	0.0115	0.309764	-0.034219	0.010859	0.862884	-0.039161	0.003152	0	0	-0.054662	0.014596	0.00019	0.000471	-0.073412	0.030779	0.017246	0.025974	0.062229	0.004388	0	0
CXCL8	1075	2.09353	0.231675	0	0	0.016732	0.03889	0.667107	0.804536	-0.007803	0.028652	0.785415	0.970753	0.009071	0.04051	0.822868	0.983651	0.075061	0.010438	0	0	0.024944	0.014563	0.087039	0.136653	-0.027698	0.010576	0.008952	0.222366	0.222366	0.0333	0.015013	0.026766	0.377592	-0.045295	0.021396	0.034504	0.930028	-0.027698	0.010576	0.008821	-0.048427	-0.006969	0.219548	0.005602	0.010655	0.599027	-0.015282	0.026487	0.881302	-0.006864	0.010859	0.527302	-0.028148	0.014419	0.777432	-0.018859	0.0107	0.077981	-0.039832	0.002113	0.672292	-0.038638	0.003112	0	0	-0.052071	0.014467	0.000334	0.000471	-0.071775	0.031042	0.020955	0.025974	0.061754	0.004402	0	0
ENO2	1075	2.08639	0.232327	0	0	0.016708	0.038846	0.667212	0.804536	-0.001401	0.028029	0.960151	0.970753	0.006898	0.039284	0.860647	0.983651	0.074934	0.010466	0	0	0.024611	0.014575	0.091606	0.136653	-0.012895	0.010289	0.210385	0.519745	0.519745	0.013366	0.014573	0.359298	0.903141	-0.001492	0.02158	0.944876	0.963768	-0.012895	0.010289	0.210097	-0.033062	0.007271	0.519096	0.00047	0.010321	0.963654	-0.019759	0.020699	0.984211	-0.019655	0.010614	0.06405	-0.040458	0.001148	0.350748	-0.007782	0.011861	0.511766	-0.031029	0.015465	0.951447	-0.038563	0.003121	0	0	-0.053403	0.014476	0.000236	0.000471	-0.072824	0.030907	0.018642	0.025974	0.062037	0.004391	0	0
FABP3	1075	2.08108	0.239885	0	0	0.016224	0.038859	0.676395	0.804536	-0.001338	0.02831	0.962312	0.970753	0.011982	0.039285	0.760421	0.983651	0.075406	0.010434	0	0	0.02462	0.014538	0.090671	0.136653	-0.008532	0.010518	0.417453	0.699025	0.699025	-0.006709	0.014628	0.646598	0.94125	0.006734	0.021491	0.754096	0.963768	-0.008532	0.010518	0.417268	-0.029147	0.012083	0.698723	-0.015241	0.010166	0.133835	-0.035167	0.004685	0.574871	-0.022665	0.011511	0.048964	-0.045227	-0.000103	0.349558	-0.02264	0.010741	0.035049	-0.043692	-0.001587	0.447852	-0.038478	0.00324	0	0	-0.052182	0.014671	0.000392	0.000485	-0.073155	0.030863	0.01795	0.025974	0.062134	0.004395	0	0
FCN2	1075	2.08254	0.232777	0	0	0.013364	0.038787	0.730506	0.807771	0.063632	0.026171	0.015203	0.943077	-0.096629	0.038187	0.011535	0.468277	0.075252	0.010469	0	0	0.025217	0.014623	0.084921	0.136653	0.006795	0.009815	0.488887	0.71167	0.71167	0.00171	0.01435	0.905147	0.998815	-0.01444	0.021829	0.508456	0.963768	0.006795	0.009815	0.488731	-0.012442	0.026032	0.711443	0.008505	0.010468	0.416517	-0.012013	0.029023	0.769563	0.017189	0.011496	0.134854	-0.005343	0.039722	0.500266	0.00446	0.011766	0.704653	-0.018602	0.027522	0.967407	-0.038537	0.003133	0	0	-0.049762	0.014462	0.000602	0.000666	-0.071832	0.030753	0.019688	0.025974	0.06272	0.004375	0	0
FGF2	1075	2.06792	0.232249	0	0	0.016228	0.038876	0.67644	0.804536	-0.000701	0.028185	0.980157	0.980157	-0.007286	0.038726	0.850805	0.983651	0.074553	0.01047	0	0	0.024068	0.014587	0.099251	0.136653	-0.016994	0.010403	0.102643	0.382671	0.382671	0.000277	0.014503	0.984752	0.998815	0.002814	0.021811	0.897362	0.963768	-0.016994	0.010403	0.102338	-0.037383	0.003395	0.381597	-0.016717	0.010106	0.098109	-0.036525	0.003092	0.510826	-0.000224	0.011486	0.984424	-0.022736	0.022287	0.993027	0.002867	0.011552	0.803985	-0.019776	0.02551	0.979066	-0.038316	0.003119	0	0	-0.051828	0.014445	0.000348	0.000471	-0.070998	0.03084	0.021518	0.025974	0.062253	0.004388	0	0
FLT1	1075	2.10992	0.231691	0	0	0.013945	0.038977	0.720585	0.804536	0.035569	0.027175	0.190853	0.970753	0.000985	0.038143	0.979395	0.983651	0.0747	0.010496	0	0	0.025688	0.014669	0.080213	0.136653	0.010097	0.010423	0.332893	0.656169	0.656169	-0.016094	0.014422	0.264721	0.874031	0.004585	0.022096	0.835662	0.963768	0.010097	0.010423	0.332673	-0.010331	0.030525	0.655759	-0.005997	0.009968	0.547446	-0.025535	0.013541	0.850761	-0.000251	0.011516	0.982641	-0.022821	0.02232	0.993027	-0.011759	0.01215	0.333131	-0.035574	0.012055	0.890931	-0.038926	0.003113	0	0	-0.051602	0.014444	0.000369	0.000477	-0.072371	0.030798	0.018961	0.025974	0.062188	0.004389	0	0
FOLR1	1075	2.00121	0.235995	0	0	0.011691	0.038864	0.763609	0.810193	0.018427	0.025927	0.477411	0.970753	-0.061482	0.038263	0.108389	0.983651	0.074635	0.010415	0	0	0.024553	0.014535	0.091469	0.136653	-0.024537	0.009704	0.011602	0.222366	0.222366	0.020469	0.014288	0.15227	0.833862	-0.006027	0.021909	0.783318	0.963768	-0.024537	0.009704	0.011455	-0.043558	-0.005517	0.219548	-0.004069	0.010486	0.698	-0.024622	0.016484	0.933372	-0.033029	0.012491	0.008186	-0.05751	-0.008547	0.235335	-0.018587	0.010948	0.089568	-0.040046	0.002872	0.672292	-0.037316	0.003175	0	0	-0.05265	0.014429	0.000276	0.000471	-0.071229	0.030845	0.021121	0.025974	0.061966	0.004384	0	0
GDF15	1075	2.12152	0.231297	0	0	0.014114	0.038759	0.715812	0.804536	0.023762	0.024193	0.326224	0.970753	-0.069087	0.034633	0.04631	0.887613	0.076125	0.010508	0	0	0.023426	0.014616	0.109291	0.136653	0.008372	0.009024	0.353761	0.656169	0.656169	-0.011092	0.013123	0.398173	0.903141	0.001552	0.023338	0.947007	0.963768	0.008372	0.009024	0.35354	-0.009315	0.02606	0.655759	-0.00272	0.009528	0.775284	-0.021394	0.015954	0.9418	-0.000696	0.012589	0.955926	-0.025371	0.023979	0.993027	-0.010236	0.014627	0.484044	-0.038905	0.018433	0.951447	-0.039045	0.003109	0	0	-0.052585	0.014384	0.000269	0.000471	-0.073138	0.030759	0.017593	0.025974	0.062127	0.004376	0	0
GDI1	1075	2.07671	0.232032	0	0	0.015948	0.038825	0.681325	0.804536	-0.010682	0.028538	0.708265	0.970753	-0.025614	0.039371	0.515455	0.983651	0.076419	0.010477	0	0	0.023123	0.014583	0.113138	0.136653	-0.019041	0.010676	0.074787	0.382671	0.382671	0.023005	0.014644	0.116493	0.709401	-0.011377	0.021607	0.598615	0.963768	-0.019041	0.010676	0.074491	-0.039966	0.001883	0.381597	0.003964	0.010023	0.69249	-0.015681	0.023609	0.933372	-0.011847	0.0104	0.254655	-0.03223	0.008537	0.61011	-0.000219	0.012012	0.985458	-0.023762	0.023324	0.993959	-0.038401	0.003119	0	0	-0.052445	0.014422	0.00029	0.000471	-0.070167	0.030834	0.023063	0.025974	0.062022	0.004387	0	0
GDNF	1075	2.10765	0.231572	0	0	0.0172	0.038738	0.657119	0.804536	-0.009442	0.027519	0.731586	0.970753	0.06826	0.037594	0.069694	0.983651	0.075363	0.010417	0	0	0.023989	0.01451	0.098571	0.136653	-0.001993	0.010376	0.847738	0.903297	0.903297	-0.016218	0.014173	0.252755	0.874031	-0.017651	0.021734	0.416891	0.963768	-0.001993	0.010376	0.847701	-0.022329	0.018344	0.903256	-0.018211	0.009655	0.059265	-0.037134	0.000712	0.451635	0.037198	0.011122	0.000824	0.015399	0.058998	0.094798	0.003329	0.012157	0.784209	-0.020498	0.027156	0.979066	-0.038853	0.003111	0	0	-0.053811	0.014415	0.000199	0.000471	-0.073933	0.030841	0.016691	0.025974	0.061939	0.004381	0	0
GOT1	1075	2.09344	0.231923	0	0	0.015729	0.038996	0.686768	0.804536	-0.006962	0.027766	0.802062	0.970753	0.00933	0.038703	0.809559	0.983651	0.074961	0.010537	0	0	0.025317	0.014649	0.084237	0.136653	0.003755	0.010364	0.717211	0.854574	0.854574	-0.015058	0.014481	0.298655	0.874031	0.024519	0.021804	0.261073	0.963768	0.003755	0.010364	0.717136	-0.016558	0.024068	0.854492	-0.011304	0.010114	0.263744	-0.031128	0.00852	0.707556	-0.009905	0.010955	0.36593	-0.031377	0.011567	0.681279	-0.000445	0.012071	0.970609	-0.024104	0.023214	0.993448	-0.038674	0.003119	0	0	-0.052365	0.014445	0.000302	0.000471	-0.073075	0.031023	0.018678	0.025974	0.062293	0.004412	0	0
HBA1	1075	2.08226	0.232123	0	0	0.018567	0.039109	0.635054	0.804536	0.016303	0.028087	0.561731	0.970753	-0.018855	0.039137	0.630069	0.983651	0.075294	0.010527	0	0	0.024097	0.014701	0.101485	0.136653	0.000931	0.010675	0.930492	0.964024	0.964024	0.000197	0.014747	0.98934	0.998815	0.004727	0.021727	0.827804	0.963768	0.000931	0.010675	0.930476	-0.019991	0.021854	0.964006	0.001128	0.010175	0.911697	-0.018815	0.021072	0.981656	-0.002279	0.01155	0.843609	-0.024917	0.020359	0.993027	0.002646	0.011008	0.810058	-0.018929	0.02422	0.979066	-0.038543	0.003118	0	0	-0.053071	0.014442	0.00025	0.000471	-0.072382	0.030866	0.019208	0.025974	0.062308	0.004393	0	0
HTT	1075	2.07902	0.23182	0	0	0.017041	0.038827	0.660819	0.804536	0.024411	0.030485	0.423439	0.970753	0.001685	0.04007	0.966469	0.983651	0.076086	0.010467	0	0	0.023578	0.014575	0.106027	0.136653	-0.017486	0.010855	0.107542	0.382671	0.382671	0.005193	0.014992	0.729124	0.998205	0.004946	0.021502	0.818112	0.963768	-0.017486	0.010855	0.107233	-0.038762	0.003791	0.381597	-0.012293	0.01034	0.234487	-0.032558	0.007973	0.691437	-0.012502	0.010635	0.2398	-0.033347	0.008344	0.599499	-0.002363	0.011157	0.832285	-0.024231	0.019505	0.979066	-0.038532	0.003115	0	0	-0.052892	0.014443	0.000262	0.000471	-0.074943	0.030951	0.015627	0.025974	0.06243	0.004391	0	0
ICAM1	1075	2.09136	0.231972	0	0	0.016155	0.038885	0.677896	0.804536	0.006738	0.02522	0.789382	0.970753	-0.012429	0.038269	0.74541	0.983651	0.074776	0.010455	0	0	0.023697	0.014565	0.10404	0.136653	-0.013995	0.009477	0.140049	0.404234	0.404234	-0.011257	0.014251	0.429733	0.903141	0.011044	0.022058	0.616704	0.963768	-0.013995	0.009477	0.139745	-0.03257	0.00458	0.403353	-0.025252	0.010643	0.017655	-0.046112	-0.004393	0.338379	-0.000411	0.01087	0.969843	-0.021716	0.020894	0.993027	-0.000624	0.012858	0.961283	-0.025826	0.024578	0.993448	-0.038627	0.003116	0	0	-0.051724	0.014513	0.000381	0.000477	-0.072836	0.030862	0.01845	0.025974	0.062238	0.0044	0	0
IFNG	1075	2.07224	0.231572	0	0	0.015671	0.038875	0.686955	0.804536	-0.018619	0.026676	0.485338	0.970753	0.019965	0.038222	0.601537	0.983651	0.076013	0.010497	0	0	0.023914	0.01464	0.10268	0.136653	-0.008719	0.010117	0.389001	0.698987	0.698987	0.012444	0.014463	0.389759	0.903141	-0.034151	0.021879	0.118854	0.930028	-0.008719	0.010117	0.388804	-0.028548	0.011111	0.698631	0.003725	0.010335	0.718516	-0.016532	0.023983	0.938226	0.003826	0.011067	0.729594	-0.017866	0.025517	0.942734	-0.017881	0.012126	0.140304	-0.041647	0.005885	0.672292	-0.038365	0.003111	0	0	-0.053047	0.014401	0.000241	0.000471	-0.069791	0.030801	0.023656	0.025974	0.061844	0.004388	0	0
IGF1R	1075	2.04969	0.235262	0	0	0.016222	0.038809	0.676024	0.804536	0.010484	0.025277	0.678413	0.970753	-0.001239	0.038854	0.974561	0.983651	0.075014	0.010452	0	0	0.024536	0.014559	0.092231	0.136653	-0.019212	0.009517	0.043776	0.314641	0.314641	0.019405	0.0145	0.181087	0.856333	-0.00607	0.021854	0.781247	0.963768	-0.019212	0.009517	0.04352	-0.037865	-0.000559	0.312799	0.000194	0.010939	0.985877	-0.021248	0.021635	0.985877	-0.022791	0.012254	0.06291	-0.046809	0.001228	0.350748	-0.009456	0.010825	0.382381	-0.030672	0.011761	0.951447	-0.038081	0.003157	0	0	-0.053606	0.014458	0.00022	0.000471	-0.072074	0.030867	0.019729	0.025974	0.062388	0.00439	0	0
IGFBP7	1075	2.04113	0.236722	0	0	0.011493	0.038936	0.767922	0.810193	0.002071	0.027182	0.939272	0.970753	0.036801	0.039878	0.356299	0.983651	0.075422	0.0104	0	0	0.028786	0.01456	0.048297	0.136653	-0.001249	0.010157	0.90216	0.943167	0.943167	-0.033736	0.014957	0.024306	0.377592	0.036321	0.021701	0.094488	0.930028	-0.001249	0.010157	0.902136	-0.021156	0.018658	0.943142	-0.034985	0.010979	0.00144	-0.056505	-0.013465	0.165646	-0.022763	0.010839	0.03573	-0.044008	-0.001517	0.342409	-0.020178	0.01139	0.076461	-0.042502	0.002146	0.672292	-0.037974	0.003189	0	0	-0.050755	0.014452	0.000463	0.000538	-0.07139	0.030787	0.020593	0.025974	0.062274	0.004381	0	0
IL10	1075	2.0934	0.231567	0	0	0.020992	0.038929	0.589832	0.804536	-0.003819	0.028173	0.8922	0.970753	-0.03287	0.038956	0.398985	0.983651	0.075468	0.010444	0	0	0.025879	0.014586	0.076312	0.136653	-0.018444	0.010501	0.079315	0.382671	0.382671	0.00176	0.014471	0.903207	0.998815	-0.018662	0.021572	0.387195	0.963768	-0.018444	0.010501	0.079016	-0.039025	0.002138	0.381597	-0.016684	0.009957	0.093836	-0.0362	0.002833	0.510826	-0.001098	0.011072	0.921031	-0.022798	0.020603	0.993027	-0.017999	0.011548	0.119082	-0.040632	0.004635	0.672292	-0.038642	0.003112	0	0	-0.051723	0.014442	0.000357	0.000472	-0.074455	0.030859	0.015999	0.025974	0.062141	0.004394	0	0
IL12p70	1075	2.07973	0.23311	0	0	0.017767	0.039069	0.649379	0.804536	-0.005843	0.027654	0.832696	0.970753	0.010266	0.039326	0.794103	0.983651	0.075011	0.010493	0	0	0.023003	0.014641	0.116452	0.136653	-0.004406	0.010458	0.673626	0.851149	0.851149	-0.009051	0.014834	0.541885	0.903141	-0.005381	0.021911	0.806059	0.963768	-0.004406	0.010458	0.67354	-0.024904	0.016092	0.85105	-0.013457	0.01052	0.200843	-0.034077	0.007163	0.659912	-0.00888	0.011818	0.45241	-0.032043	0.014283	0.726476	-0.023312	0.010972	0.033611	-0.044817	-0.001807	0.447852	-0.038487	0.003129	0	0	-0.052511	0.014407	0.00028	0.000471	-0.073243	0.030825	0.017673	0.025974	0.06197	0.004391	0	0
IL13	1075	2.08864	0.231937	0	0	0.019334	0.038952	0.619746	0.804536	0.014027	0.028121	0.618018	0.970753	-0.033108	0.037994	0.383732	0.983651	0.076884	0.010492	0	0	0.021867	0.014604	0.134611	0.138217	-0.017792	0.01055	0.091995	0.382671	0.382671	0.030033	0.014207	0.034756	0.377592	-0.030074	0.021902	0.17002	0.963768	-0.017792	0.01055	0.091694	-0.03847	0.002885	0.381597	0.012241	0.009515	0.198284	-0.006409	0.03089	0.659912	-0.012276	0.011881	0.301488	-0.035562	0.01101	0.666752	-0.012316	0.011693	0.29219	-0.035234	0.010602	0.840046	-0.038607	0.003113	0	0	-0.052709	0.014416	0.000268	0.000471	-0.073053	0.030851	0.018062	0.025974	0.062118	0.004398	0	0
IL15	1075	2.07193	0.231817	0	0	0.016806	0.0388	0.66499	0.804536	-0.022803	0.027919	0.414248	0.970753	0.015331	0.040315	0.703819	0.983651	0.075316	0.010448	0	0	0.02392	0.014555	0.100601	0.136653	-0.017243	0.010627	0.104967	0.382671	0.382671	0.001121	0.015141	0.940979	0.998815	0.010021	0.021478	0.640917	0.963768	-0.017243	0.010627	0.104668	-0.038071	0.003585	0.381597	-0.016122	0.010785	0.13497	-0.037261	0.005017	0.574871	-0.018043	0.010565	0.087681	-0.038751	0.002665	0.39071	-0.006901	0.010974	0.529445	-0.02841	0.014608	0.951447	-0.038438	0.003112	0	0	-0.051074	0.014426	0.000417	0.000496	-0.071001	0.030854	0.021572	0.025974	0.062469	0.004391	0	0
IL16	1075	2.10065	0.233537	0	0	0.015968	0.038886	0.681416	0.804536	0.009356	0.026645	0.725564	0.970753	-0.01378	0.039233	0.725485	0.983651	0.075389	0.010466	0	0	0.024088	0.014591	0.099065	0.136653	2e-06	0.009998	0.999863	0.999863	0.999863	-0.001224	0.014734	0.933791	0.998815	0.012924	0.021719	0.551957	0.963768	2e-06	0.009998	0.999863	-0.019594	0.019597	0.999863	-0.001223	0.010823	0.910058	-0.022436	0.01999	0.981656	-0.024711	0.011324	0.029097	-0.046907	-0.002516	0.317741	-0.013012	0.011243	0.247128	-0.035048	0.009024	0.805854	-0.038778	0.003143	0	0	-0.052727	0.014667	0.000339	0.000471	-0.072299	0.030839	0.019241	0.025974	0.06233	0.004397	0	0
IL17A	1075	2.0914	0.231546	0	0	0.015319	0.03875	0.692689	0.804536	0.010508	0.027369	0.701094	0.970753	-0.057694	0.038829	0.137609	0.983651	0.075193	0.010489	0	0	0.024011	0.014617	0.100762	0.136653	0.005469	0.010395	0.598942	0.796128	0.796128	-0.012107	0.014752	0.412027	0.903141	0.017076	0.021936	0.436497	0.963768	0.005469	0.010395	0.59883	-0.014906	0.025844	0.795984	-0.006638	0.010467	0.52599	-0.027154	0.013878	0.83155	-0.003228	0.010842	0.765936	-0.024477	0.018022	0.947125	0.001741	0.012084	0.885416	-0.021943	0.025426	0.979066	-0.038638	0.003108	0	0	-0.052206	0.014382	0.000297	0.000471	-0.066657	0.03086	0.030996	0.031268	0.062056	0.004382	0	0
IL18	1075	2.06956	0.232166	0	0	0.01715	0.038817	0.658712	0.804536	-0.001626	0.027879	0.953491	0.970753	-0.024221	0.038706	0.53159	0.983651	0.076124	0.010444	0	0	0.023774	0.014545	0.102445	0.136653	-0.017943	0.010173	0.078067	0.382671	0.382671	0.003485	0.014325	0.80784	0.998815	-0.002147	0.02158	0.920785	0.963768	-0.017943	0.010173	0.077767	-0.037881	0.001996	0.381597	-0.014458	0.010085	0.151706	-0.034225	0.00531	0.58154	-0.018722	0.010703	0.080272	-0.0397	0.002257	0.384637	-0.017383	0.01208	0.150138	-0.041059	0.006293	0.672358	-0.038285	0.003121	0	0	-0.051879	0.014456	0.000347	0.000471	-0.071348	0.03094	0.0213	0.025974	0.062048	0.004387	0	0
IL1B	1075	2.09429	0.231891	0	0	0.017536	0.03891	0.652311	0.804536	0.003118	0.027085	0.90837	0.970753	0.008862	0.038195	0.816556	0.983651	0.077065	0.010514	0	0	0.022208	0.014631	0.129359	0.137083	-0.017431	0.010098	0.084622	0.382671	0.382671	0.013329	0.014303	0.351616	0.903141	-0.018706	0.021776	0.390523	0.963768	-0.017431	0.010098	0.084323	-0.037224	0.002362	0.381597	-0.004102	0.01013	0.6855	-0.023956	0.015752	0.933372	-0.001903	0.011137	0.864293	-0.023732	0.019925	0.993027	-0.007281	0.012066	0.546231	-0.03093	0.016368	0.951447	-0.038652	0.003117	0	0	-0.053071	0.014458	0.000254	0.000471	-0.073035	0.030958	0.018496	0.025974	0.062103	0.00439	0	0
IL2	1075	2.0661	0.232707	0	0	0.016846	0.038862	0.664743	0.804536	-0.001333	0.026617	0.960081	0.970753	0.014716	0.038623	0.703273	0.983651	0.076142	0.010473	0	0	0.022091	0.014576	0.129931	0.137083	-0.009503	0.009986	0.341506	0.656169	0.656169	-0.019639	0.014496	0.175799	0.856333	0.024837	0.021675	0.2521	0.963768	-0.009503	0.009986	0.341285	-0.029075	0.010069	0.655759	-0.029141	0.010508	0.005552	-0.049738	-0.008545	0.294151	-0.00346	0.011527	0.764048	-0.026054	0.019134	0.947125	0.001738	0.011259	0.8773	-0.020329	0.023806	0.979066	-0.038328	0.003126	0	0	-0.049481	0.014711	0.000797	0.00084	-0.072241	0.030873	0.019467	0.025974	0.062366	0.004398	0	0
IL33	1075	2.06852	0.235559	0	0	0.015983	0.038985	0.681907	0.804536	-0.00225	0.026817	0.933152	0.970753	-0.003901	0.039431	0.921214	0.983651	0.074836	0.010473	0	0	0.024299	0.014631	0.09707	0.136653	-0.007676	0.009998	0.44286	0.699536	0.699536	0.004359	0.014744	0.767541	0.998815	0.012848	0.021685	0.553668	0.963768	-0.007676	0.009998	0.442683	-0.027273	0.011921	0.699296	-0.003316	0.010836	0.759567	-0.024554	0.017922	0.9418	-0.028211	0.011526	0.014379	-0.050802	-0.00562	0.242657	-0.011004	0.010955	0.31514	-0.032476	0.010468	0.862884	-0.038281	0.003161	0	0	-0.051487	0.014416	0.000371	0.000477	-0.073675	0.030826	0.01702	0.025974	0.062	0.00439	0	0
IL4	1075	2.07458	0.232942	0	0	0.016673	0.038804	0.667522	0.804536	0.018623	0.026709	0.485794	0.970753	-0.022808	0.039065	0.559437	0.983651	0.075398	0.01047	0	0	0.024079	0.014585	0.099041	0.136653	-0.004101	0.009971	0.680926	0.851149	0.851149	0.014903	0.014538	0.305565	0.874031	-0.003431	0.021654	0.874138	0.963768	-0.004101	0.009971	0.68084	-0.023645	0.015442	0.85105	0.010801	0.01058	0.307272	-0.009935	0.031537	0.717668	-0.017467	0.011005	0.112473	-0.039037	0.004103	0.461942	-0.005995	0.011681	0.607766	-0.02889	0.016899	0.951447	-0.038431	0.003126	0	0	-0.052076	0.014447	0.000327	0.000471	-0.072644	0.030811	0.018567	0.025974	0.062347	0.004392	0	0
IL5	1075	2.07811	0.231956	0	0	-0.000981	0.039258	0.980069	0.980069	-0.062212	0.029028	0.032323	0.970753	0.106042	0.039585	0.007501	0.468277	0.074844	0.010589	0	0	0.023578	0.014818	0.111888	0.136653	0.003851	0.01108	0.728245	0.854574	0.854574	0.00169	0.014989	0.910241	0.998815	0.01104	0.022132	0.618003	0.963768	0.003851	0.01108	0.728176	-0.017866	0.025567	0.854492	0.005541	0.010095	0.583075	-0.014245	0.025327	0.870827	-0.006521	0.011104	0.557061	-0.028285	0.015244	0.800776	0.00621	0.011911	0.602113	-0.017135	0.029555	0.951447	-0.038301	0.003115	0	0	-0.05216	0.014387	0.000302	0.000471	-0.072439	0.030704	0.018489	0.025974	0.061889	0.004377	0	0
IL6	1075	2.03852	0.233114	0	0	0.015632	0.038767	0.686858	0.804536	-0.007847	0.026622	0.768233	0.970753	0.004187	0.037705	0.911596	0.983651	0.075927	0.01046	0	0	0.023708	0.014563	0.103846	0.136653	-0.011029	0.010035	0.27199	0.625576	0.625576	-0.008887	0.014233	0.532501	0.903141	0.00842	0.02186	0.700183	0.963768	-0.011029	0.010035	0.271735	-0.030697	0.008639	0.624989	-0.019916	0.010093	0.048476	-0.039698	-0.000133	0.451635	-0.013111	0.011031	0.234622	-0.034733	0.00851	0.599499	-0.013578	0.012394	0.27329	-0.03787	0.010714	0.805854	-0.037871	0.003132	0	0	-0.044073	0.014806	0.002979	0.002979	-0.074078	0.030756	0.016184	0.025974	0.062505	0.004399	0	0
IL6R	1075	2.1158	0.23248	0	0	0.017041	0.03881	0.660692	0.804536	0.023297	0.02641	0.377904	0.970753	-0.003447	0.038624	0.928896	0.983651	0.07538	0.010448	0	0	0.023686	0.014556	0.103979	0.136653	-0.005067	0.009908	0.609211	0.796128	0.796128	-0.016376	0.014485	0.258518	0.874031	0.042821	0.021658	0.048293	0.930028	-0.005067	0.009908	0.609101	-0.024486	0.014353	0.795984	-0.021443	0.010567	0.04243	-0.042153	-0.000732	0.451635	-0.017576	0.011527	0.127302	-0.040169	0.005016	0.487991	0.008868	0.011242	0.430188	-0.013165	0.030902	0.951447	-0.038912	0.00312	0	0	-0.054477	0.014485	0.000178	0.000471	-0.074487	0.030877	0.016015	0.025974	0.061911	0.00439	0	0
IL7	1075	2.11795	0.23191	0	0	0.020831	0.039198	0.595229	0.804536	-0.002932	0.026971	0.913466	0.970753	0.022799	0.037884	0.547436	0.983651	0.075243	0.010429	0	0	0.026051	0.014685	0.076356	0.136653	-0.032027	0.010019	0.001432	0.082353	0.082353	0.040193	0.01427	0.004945	0.283012	-0.042978	0.022094	0.052013	0.930028	-0.032027	0.010019	0.00139	-0.051663	-0.01239	0.07992	0.008167	0.010162	0.421587	-0.01175	0.028083	0.769563	-0.005167	0.011492	0.65298	-0.02769	0.017357	0.883444	-0.007952	0.012347	0.519551	-0.032151	0.016248	0.951447	-0.039061	0.003116	0	0	-0.052382	0.014424	0.000295	0.000471	-0.072877	0.030868	0.018409	0.025974	0.062259	0.004383	0	0
IL9	1075	2.08855	0.231879	0	0	0.009345	0.038808	0.809744	0.838924	-0.015805	0.026719	0.554301	0.970753	0.078554	0.038197	0.039971	0.887613	0.076053	0.010503	0	0	0.024375	0.014648	0.096397	0.136653	-0.009479	0.010163	0.351211	0.656169	0.656169	0.00043	0.014417	0.976225	0.998815	0.006064	0.021865	0.781578	0.963768	-0.009479	0.010163	0.350995	-0.029399	0.010441	0.655759	-0.009049	0.010226	0.376197	-0.029091	0.010993	0.745908	-0.006408	0.011872	0.589401	-0.029677	0.016862	0.81664	8.6e-05	0.011369	0.993959	-0.022197	0.02237	0.993959	-0.038604	0.003118	0	0	-0.050942	0.014394	0.000419	0.000496	-0.075405	0.030802	0.014522	0.025974	0.062451	0.00438	0	0
KDR	1075	2.03984	0.232531	0	0	0.015964	0.038781	0.680688	0.804536	0.030209	0.028706	0.292864	0.970753	0.000833	0.040665	0.983651	0.983651	0.075805	0.010423	0	0	0.022833	0.014521	0.11615	0.136653	-0.013555	0.010972	0.216937	0.519745	0.519745	0.041096	0.015343	0.007511	0.283012	-0.008259	0.021731	0.703971	0.963768	-0.013555	0.010972	0.216666	-0.035059	0.00795	0.519096	0.027541	0.010725	0.010231	0.00652	0.048562	0.294151	-0.020698	0.010758	0.054355	-0.041783	0.000387	0.349558	0.012139	0.011005	0.26999	-0.00943	0.033708	0.805854	-0.037977	0.003122	0	0	-0.051648	0.014413	0.000354	0.000472	-0.073034	0.030816	0.017964	0.025974	0.062507	0.004388	0	0
KLK6	1075	2.07349	0.231754	0	0	0.017657	0.038855	0.649607	0.804536	0.005	0.026979	0.853018	0.970753	-0.039107	0.039813	0.326179	0.983651	0.076154	0.01051	0	0	0.023511	0.014613	0.10793	0.136653	-0.008206	0.010201	0.421333	0.699025	0.699025	0.001774	0.014987	0.905796	0.998815	-0.00531	0.021794	0.807571	0.963768	-0.008206	0.010201	0.421149	-0.028201	0.011788	0.698723	-0.006432	0.010979	0.557958	-0.027951	0.015086	0.855535	-0.011144	0.011358	0.326519	-0.033406	0.011118	0.681279	-0.01468	0.011018	0.182738	-0.036274	0.006915	0.724649	-0.038397	0.003113	0	0	-0.053308	0.014434	0.000233	0.000471	-0.07221	0.030805	0.019254	0.025974	0.062262	0.004391	0	0
MAPT	1075	2.04807	0.236865	0	0	0.017309	0.038847	0.656002	0.804536	-0.016771	0.028607	0.55782	0.970753	0.018228	0.039671	0.64599	0.983651	0.07502	0.010442	0	0	0.023874	0.014558	0.101339	0.136653	-0.015591	0.010758	0.147551	0.413862	0.413862	0.005154	0.014811	0.727948	0.998205	-0.015261	0.021575	0.479504	0.963768	-0.015591	0.010758	0.147251	-0.036676	0.005494	0.413022	-0.010437	0.010181	0.305268	-0.030392	0.009517	0.717668	-0.01489	0.011001	0.175893	-0.036452	0.006672	0.546694	-0.024998	0.011184	0.025411	-0.046918	-0.003077	0.447852	-0.038003	0.003184	0	0	-0.051951	0.014453	0.00034	0.000471	-0.068626	0.031127	0.027685	0.028472	0.061935	0.004399	0	0
MDH1	1075	2.0967	0.232368	0	0	0.016888	0.038814	0.66358	0.804536	0.015252	0.028979	0.598792	0.970753	-0.023822	0.039989	0.551488	0.983651	0.075183	0.010455	0	0	0.024515	0.014563	0.092612	0.136653	-0.020301	0.010684	0.057703	0.382671	0.382671	0.009462	0.014988	0.528004	0.903141	-0.003149	0.021429	0.883217	0.963768	-0.020301	0.010684	0.057421	-0.041242	0.00064	0.381597	-0.010839	0.010512	0.302457	-0.031442	0.009763	0.717668	-0.012013	0.011132	0.28053	-0.033832	0.009806	0.632568	-0.0057	0.010519	0.587903	-0.026317	0.014917	0.951447	-0.038714	0.003124	0	0	-0.053873	0.014578	0.00023	0.000471	-0.074259	0.030956	0.016616	0.025974	0.06211	0.004392	0	0
MME	1075	2.07936	0.232044	0	0	0.015863	0.038796	0.682717	0.804536	0.031843	0.028188	0.258872	0.970753	0.020137	0.039197	0.607535	0.983651	0.074965	0.010493	0	0	0.024634	0.014616	0.092219	0.136653	0.008902	0.010505	0.396954	0.699025	0.699025	-0.010019	0.014687	0.495289	0.903141	0.016683	0.02165	0.441136	0.963768	0.008902	0.010505	0.396758	-0.011687	0.029492	0.698723	-0.001117	0.010264	0.913367	-0.021234	0.019001	0.981656	-0.000517	0.011045	0.962638	-0.022165	0.02113	0.993027	0.006147	0.011447	0.591288	-0.01629	0.028583	0.951447	-0.038312	0.003118	0	0	-0.062846	0.015229	4e-05	0.000471	-0.074666	0.030788	0.015465	0.025974	0.061141	0.004405	0	0
MSLN	1075	2.07522	0.233363	0	0	0.0158	0.038769	0.683696	0.804536	0.022097	0.027149	0.415866	0.970753	-0.095959	0.038229	0.012216	0.468277	0.076932	0.010491	0	0	0.022152	0.014588	0.1292	0.137083	-0.015315	0.010261	0.135856	0.404234	0.404234	0.005818	0.014413	0.686548	0.986912	-0.021632	0.021739	0.319936	0.963768	-0.015315	0.010261	0.135553	-0.035427	0.004796	0.403353	-0.009498	0.010121	0.348043	-0.029335	0.01034	0.721408	-0.014134	0.01117	0.205766	-0.036027	0.00776	0.577149	-0.029948	0.011836	0.0114	-0.053147	-0.006749	0.413138	-0.038437	0.00314	0	0	-0.053882	0.014385	0.000189	0.000471	-0.072795	0.030731	0.018025	0.025974	0.062446	0.004378	0	0
NEFH	1075	2.0277	0.233207	0	0	0.015055	0.038873	0.698614	0.804536	-0.021331	0.028295	0.451091	0.970753	-0.03015	0.039731	0.448112	0.983651	0.075458	0.010562	0	0	0.024087	0.014656	0.100572	0.136653	-0.000712	0.010792	0.947444	0.972822	0.972822	0.000183	0.015068	0.990302	0.998815	5.3e-05	0.021628	0.998028	0.998028	-0.000712	0.010792	0.947432	-0.021863	0.02044	0.972809	-0.000528	0.010516	0.959932	-0.02114	0.020083	0.984211	-0.009472	0.010466	0.365421	-0.029986	0.011041	0.681279	-0.009236	0.011454	0.420064	-0.031686	0.013215	0.951447	-0.037769	0.003135	0	0	-0.054556	0.014414	0.000162	0.000471	-0.069354	0.03082	0.024632	0.026339	0.062054	0.00438	0	0
NGF	1075	2.1114	0.234397	0	0	0.01551	0.038748	0.689036	0.804536	-0.028938	0.028432	0.309006	0.970753	0.077688	0.03852	0.04396	0.887613	0.075484	0.010458	0	0	0.024044	0.014568	0.099137	0.136653	-0.007109	0.010834	0.511847	0.726831	0.726831	-0.000432	0.014616	0.976436	0.998815	0.003098	0.021833	0.887203	0.963768	-0.007109	0.010834	0.511706	-0.028343	0.014125	0.726623	-0.007541	0.009811	0.442141	-0.026771	0.011689	0.770398	-0.020857	0.011401	0.067343	-0.043204	0.001489	0.352019	-0.018191	0.011535	0.114789	-0.0408	0.004418	0.672292	-0.038857	0.003158	0	0	-0.053658	0.014645	0.00026	0.000471	-0.073358	0.030788	0.017359	0.025974	0.061526	0.004396	0	0
NPTX1	1075	2.09044	0.232051	0	0	0.012757	0.039218	0.745034	0.808292	0.034598	0.027862	0.2146	0.970753	-0.025234	0.040053	0.528816	0.983651	0.07263	0.010564	0	0	0.026476	0.014705	0.072089	0.136653	-0.018395	0.010424	0.077921	0.382671	0.382671	0.015073	0.014889	0.311611	0.874031	0.015437	0.021828	0.479601	0.963768	-0.018395	0.010424	0.077627	-0.038827	0.002037	0.381597	-0.003322	0.010631	0.754665	-0.024159	0.017515	0.9418	-0.025753	0.011896	0.030393	-0.049069	-0.002438	0.317741	0.004757	0.010643	0.654937	-0.016104	0.025618	0.967407	-0.038499	0.003114	0	0	-0.053531	0.014471	0.000227	0.000471	-0.074182	0.030833	0.016301	0.025974	0.062081	0.004389	0	0
NPTX2	1075	2.03702	0.23452	0	0	0.027097	0.041942	0.518377	0.804536	0.018652	0.031735	0.556832	0.970753	-0.027337	0.042361	0.518855	0.983651	0.081989	0.011358	0	0	0.024008	0.015736	0.127406	0.137083	-0.017799	0.011934	0.136157	0.404234	0.404234	0.000613	0.015957	0.969385	0.998815	0.009583	0.023932	0.688935	0.963768	-0.017799	0.011934	0.135854	-0.04119	0.005592	0.403353	-0.017186	0.010592	0.104679	-0.037946	0.003574	0.510826	-0.017622	0.012552	0.160346	-0.042225	0.00698	0.512217	-0.007427	0.012671	0.557774	-0.032263	0.017408	0.951447	-0.038023	0.003148	0	0	-0.054033	0.014457	0.000196	0.000471	-0.069688	0.030991	0.024736	0.026339	0.062181	0.004384	0	0
NPTXR	1075	2.08288	0.232075	0	0	0.019786	0.039133	0.613226	0.804536	-0.022737	0.027834	0.414164	0.970753	0.017087	0.038749	0.659333	0.983651	0.075102	0.010565	0	0	0.02507	0.014667	0.087706	0.136653	-0.001992	0.01041	0.848313	0.903297	0.903297	0.010185	0.014394	0.479352	0.903141	0.020258	0.021913	0.355469	0.963768	-0.001992	0.01041	0.848276	-0.022396	0.018412	0.903256	0.008193	0.00994	0.409783	-0.011289	0.027676	0.769563	-0.014162	0.012353	0.251619	-0.038374	0.01005	0.61011	0.016281	0.010974	0.137904	-0.005227	0.037789	0.672292	-0.038569	0.003114	0	0	-0.053892	0.014466	0.000205	0.000471	-0.073717	0.030865	0.017096	0.025974	0.062152	0.004396	0	0
NPY	1075	2.08171	0.232457	0	0	0.015938	0.038829	0.681549	0.804536	0.014585	0.028036	0.603031	0.970753	0.007533	0.041257	0.855154	0.983651	0.075529	0.010458	0	0	0.024002	0.014572	0.099828	0.136653	-0.007781	0.01065	0.465163	0.699536	0.699536	0.008328	0.015439	0.589735	0.91648	-0.041388	0.021505	0.054556	0.930028	-0.007781	0.01065	0.465001	-0.028655	0.013093	0.699296	0.000546	0.011178	0.961021	-0.021362	0.022454	0.984211	0.010003	0.010477	0.339708	-0.010532	0.030539	0.681279	-0.023057	0.010692	0.031044	-0.044013	-0.002101	0.447852	-0.038525	0.003126	0	0	-0.052789	0.014413	0.000262	0.000471	-0.073369	0.030937	0.01789	0.025974	0.062319	0.004398	0	0
NRGN	1075	2.08006	0.231511	0	0	0.015555	0.038802	0.688588	0.804536	0.041577	0.029249	0.155466	0.970753	-0.043587	0.038731	0.260691	0.983651	0.075071	0.010474	0	0	0.024274	0.014594	0.096571	0.136653	-0.01552	0.010469	0.138518	0.404234	0.404234	0.010825	0.014529	0.456404	0.903141	-0.006897	0.021629	0.749879	0.963768	-0.01552	0.010469	0.138212	-0.036039	0.004999	0.403353	-0.004695	0.010074	0.641194	-0.024441	0.015051	0.888401	-0.000807	0.011215	0.942653	-0.022788	0.021175	0.993027	0.003121	0.011444	0.785056	-0.019308	0.025551	0.979066	-0.038472	0.00311	0	0	-0.052941	0.014415	0.000252	0.000471	-0.073856	0.030911	0.017053	0.025974	0.062322	0.004391	0	0
OligoSNCA	1075	2.05554	0.232935	0	0	0.017283	0.038797	0.65606	0.804536	0.027455	0.028869	0.341808	0.970753	-0.047292	0.039115	0.226913	0.983651	0.075599	0.010455	0	0	0.024153	0.014566	0.097592	0.136653	-0.018641	0.010572	0.078168	0.382671	0.382671	0.010828	0.014615	0.458917	0.903141	0.010533	0.021533	0.62483	0.963768	-0.018641	0.010572	0.077868	-0.039362	0.002081	0.381597	-0.007813	0.01009	0.438782	-0.02759	0.011965	0.770398	-0.013725	0.010678	0.198666	-0.034655	0.007204	0.571166	0.007636	0.011664	0.512694	-0.015225	0.030496	0.951447	-0.038139	0.003128	0	0	-0.052572	0.014423	0.00028	0.000471	-0.072501	0.03091	0.01918	0.025974	0.062173	0.004388	0	0
PARK7	1075	2.08746	0.232549	0	0	0.017215	0.038789	0.65727	0.804536	-0.018453	0.029108	0.52624	0.970753	-0.014188	0.039769	0.72135	0.983651	0.075436	0.010448	0	0	0.024094	0.014553	0.098104	0.136653	0.004458	0.01079	0.679577	0.851149	0.851149	-0.003598	0.014821	0.808248	0.998815	0.043683	0.021429	0.041754	0.930028	0.004458	0.01079	0.679491	-0.01669	0.025606	0.85105	0.00086	0.010161	0.932541	-0.019055	0.020776	0.984211	-0.026332	0.010759	0.014393	-0.04742	-0.005243	0.242657	0.013753	0.011124	0.216336	-0.00805	0.035557	0.777456	-0.038634	0.003129	0	0	-0.052933	0.014442	0.000259	0.000471	-0.072768	0.030954	0.01891	0.025974	0.062384	0.004389	0	0
PDGFRB	1075	2.11032	0.231741	0	0	0.017341	0.038894	0.655797	0.804536	0.002433	0.027751	0.930154	0.970753	0.011565	0.039359	0.768947	0.983651	0.075609	0.010508	0	0	0.023564	0.014632	0.107598	0.136653	0.003175	0.010415	0.760574	0.87466	0.87466	-0.00989	0.014816	0.504582	0.903141	0.013	0.021679	0.548854	0.963768	0.003175	0.010415	0.760512	-0.017239	0.023588	0.874589	-0.006715	0.010537	0.523932	-0.027369	0.013938	0.83155	-0.002316	0.011258	0.837027	-0.024382	0.01975	0.993027	0.000794	0.011122	0.943063	-0.021006	0.022594	0.993448	-0.038867	0.003112	0	0	-0.053591	0.014427	0.000214	0.000471	-0.07446	0.030858	0.015987	0.025974	0.062081	0.004394	0	0
PDLIM5	1075	2.11374	0.232299	0	0	0.014832	0.038878	0.702898	0.804536	0.007674	0.029382	0.794009	0.970753	-0.03129	0.039563	0.429191	0.983651	0.074749	0.010514	0	0	0.024844	0.014633	0.089858	0.136653	-0.008304	0.010976	0.449511	0.699536	0.699536	0.009044	0.014793	0.54112	0.903141	-0.017417	0.021643	0.421151	0.963768	-0.008304	0.010976	0.449336	-0.029817	0.013209	0.699296	0.00074	0.009918	0.940528	-0.0187	0.02018	0.984211	0.003536	0.011196	0.752138	-0.018408	0.02548	0.947125	-0.004838	0.011146	0.664259	-0.026684	0.017008	0.967407	-0.038916	0.003122	0	0	-0.053246	0.014403	0.000229	0.000471	-0.071017	0.030801	0.021318	0.025974	0.061989	0.00439	0	0
PGF	1075	2.08636	0.232768	0	0	0.016198	0.038862	0.676907	0.804536	-0.002665	0.028832	0.926386	0.970753	0.005631	0.039282	0.886039	0.983651	0.075678	0.010483	0	0	0.024497	0.014609	0.093886	0.136653	-0.007073	0.010781	0.511942	0.726831	0.726831	-0.003241	0.014753	0.826142	0.998815	0.013524	0.021819	0.53552	0.963768	-0.007073	0.010781	0.511795	-0.028204	0.014058	0.726623	-0.010314	0.010071	0.305766	-0.030054	0.009425	0.717668	-0.001008	0.010362	0.92249	-0.021319	0.019302	0.993027	0.009274	0.012289	0.450457	-0.014812	0.03336	0.951447	-0.038596	0.003128	0	0	-0.050175	0.01454	0.000581	0.000655	-0.069231	0.030969	0.025589	0.026998	0.062139	0.004386	0	0
PGK1	1075	2.08457	0.232051	0	0	0.017154	0.038841	0.65883	0.804536	0.010204	0.028968	0.72473	0.970753	-0.016381	0.03939	0.677596	0.983651	0.075639	0.010475	0	0	0.02431	0.014595	0.096078	0.136653	-0.007438	0.010593	0.482746	0.71167	0.71167	-0.000982	0.014665	0.946611	0.998815	0.014477	0.021482	0.500504	0.963768	-0.007438	0.010593	0.482586	-0.0282	0.013324	0.711443	-0.00842	0.010142	0.406408	-0.028298	0.011458	0.769563	-0.015449	0.010802	0.15264	-0.036621	0.005722	0.512217	-0.001954	0.01139	0.863758	-0.024278	0.020369	0.979066	-0.038547	0.003116	0	0	-0.052584	0.014447	0.000286	0.000471	-0.072514	0.0309	0.019119	0.025974	0.062126	0.004392	0	0
POSTN	1075	2.0826	0.236618	0	0	0.017199	0.0388	0.657659	0.804536	0.007052	0.027895	0.800461	0.970753	0.022887	0.039607	0.563484	0.983651	0.0753	0.010484	0	0	0.024041	0.014606	0.100061	0.136653	-0.003074	0.010481	0.769393	0.875868	0.875868	-0.003614	0.014903	0.808427	0.998815	0.000647	0.02162	0.97615	0.984712	-0.003074	0.010481	0.769335	-0.023617	0.01747	0.875807	-0.006688	0.010594	0.527853	-0.027452	0.014076	0.83155	-0.003404	0.011192	0.760982	-0.02534	0.018531	0.947125	-0.006372	0.010959	0.560935	-0.027851	0.015107	0.951447	-0.038478	0.003187	0	0	-0.051752	0.014414	0.000345	0.000471	-0.07352	0.030918	0.017584	0.025974	0.062223	0.004394	0	0
PRDX6	1075	2.07392	0.233108	0	0	0.018548	0.038819	0.632879	0.804536	0.016454	0.029084	0.571677	0.970753	-0.039882	0.039171	0.308841	0.983651	0.075453	0.010486	0	0	0.023912	0.014612	0.102042	0.136653	-0.001683	0.010823	0.876441	0.924686	0.924686	0.00461	0.014633	0.752815	0.998815	0.004027	0.021722	0.852982	0.963768	-0.001683	0.010823	0.876411	-0.022896	0.019529	0.924653	0.002927	0.009849	0.76636	-0.016378	0.022231	0.9418	-0.012608	0.010392	0.225019	-0.032975	0.007759	0.599499	-0.003972	0.012237	0.745509	-0.027956	0.020013	0.979066	-0.038441	0.003133	0	0	-0.052945	0.014423	0.000254	0.000471	-0.071573	0.030797	0.020309	0.025974	0.062361	0.004384	0	0
PSEN1	1075	2.07018	0.232395	0	0	0.016966	0.038864	0.662515	0.804536	0.003178	0.029474	0.914152	0.970753	0.005674	0.039733	0.886464	0.983651	0.07549	0.010451	0	0	0.023683	0.014578	0.104554	0.136653	-0.018212	0.010895	0.094897	0.382671	0.382671	0.013235	0.014833	0.37246	0.903141	-0.017601	0.021612	0.415609	0.963768	-0.018212	0.010895	0.094594	-0.039566	0.003142	0.381597	-0.004977	0.010066	0.620985	-0.024706	0.014752	0.888401	-0.016136	0.011261	0.151862	-0.038207	0.005935	0.512217	-0.020502	0.010966	0.061544	-0.041995	0.000992	0.672292	-0.038269	0.00313	0	0	-0.051226	0.014653	0.000492	0.00056	-0.073338	0.030873	0.0177	0.025974	0.061891	0.004392	0	0
PTN	1075	2.06622	0.232132	0	0	0.016507	0.038808	0.670659	0.804536	0.023127	0.026122	0.376151	0.970753	-0.06385	0.038556	0.09801	0.983651	0.075164	0.010433	0	0	0.023636	0.014524	0.103975	0.136653	-0.00382	0.009723	0.694497	0.851149	0.851149	0.029091	0.014284	0.041952	0.38268	0.013307	0.021497	0.536034	0.963768	-0.00382	0.009723	0.694416	-0.022877	0.015237	0.851054	0.025271	0.010464	0.015738	0.004761	0.045781	0.338379	-0.029023	0.011905	0.01477	-0.052357	-0.00569	0.242657	0.013374	0.010786	0.215002	-0.007767	0.034516	0.777456	-0.038223	0.003122	0	0	-0.05182	0.014439	0.000347	0.000471	-0.069834	0.03084	0.023748	0.025974	0.061954	0.004389	0	0
REST	1075	2.09638	0.233203	0	0	0.0194	0.038915	0.618213	0.804536	0.008756	0.027029	0.746039	0.970753	0.03643	0.04097	0.374095	0.983651	0.076541	0.010526	0	0	0.023134	0.014636	0.114267	0.136653	-0.010482	0.010076	0.298407	0.647487	0.647487	0.012901	0.015332	0.400279	0.903141	-0.035687	0.021738	0.100953	0.930028	-0.010482	0.010076	0.298163	-0.030231	0.009266	0.646957	0.002419	0.011556	0.834215	-0.020231	0.025068	0.949849	0.006711	0.010561	0.525128	-0.013989	0.027412	0.777432	-0.016075	0.011222	0.152011	-0.038069	0.00592	0.672358	-0.038735	0.003144	0	0	-0.05312	0.014472	0.000254	0.000471	-0.072119	0.030887	0.01973	0.025974	0.062027	0.004388	0	0
RUVBL2	1075	2.09173	0.232307	0	0	0.018062	0.03904	0.643708	0.804536	0.014713	0.026506	0.578953	0.970753	-0.0157	0.038196	0.681123	0.983651	0.074289	0.010503	0	0	0.027439	0.014641	0.061198	0.136653	0.010609	0.009868	0.282583	0.637197	0.637197	-0.029743	0.014174	0.036117	0.377592	0.035398	0.021811	0.104916	0.930028	0.010609	0.009868	0.28233	-0.008732	0.029951	0.636627	-0.019134	0.010175	0.060042	-0.039076	0.000809	0.451635	-0.012482	0.011314	0.269943	-0.034657	0.009694	0.620868	-0.006826	0.012117	0.573193	-0.030576	0.016923	0.951447	-0.03868	0.003121	0	0	-0.052944	0.014453	0.000261	0.000471	-0.072382	0.030861	0.019185	0.025974	0.062292	0.00439	0	0
S100A12	1075	2.082	0.232008	0	0	0.018138	0.039051	0.642399	0.804536	-0.01193	0.027611	0.665771	0.970753	-0.003237	0.039631	0.934911	0.983651	0.075137	0.010494	0	0	0.025943	0.014671	0.077306	0.136653	0.003945	0.010323	0.702436	0.851149	0.851149	-0.015729	0.014867	0.290323	0.874031	0.024901	0.021705	0.251544	0.963768	0.003945	0.010323	0.702357	-0.016288	0.024177	0.851054	-0.011784	0.010699	0.270717	-0.032753	0.009186	0.707556	-0.009508	0.011128	0.392848	-0.031318	0.012302	0.694588	-0.000336	0.011236	0.976171	-0.022359	0.021688	0.993448	-0.038511	0.003118	0	0	-0.051688	0.014501	0.000381	0.000477	-0.07244	0.030831	0.018975	0.025974	0.062298	0.00439	0	0
S100B	1075	2.12354	0.233099	0	0	0.010629	0.038915	0.784792	0.820464	0.049685	0.027255	0.068593	0.970753	-0.02242	0.037718	0.552373	0.983651	0.074605	0.010517	0	0	0.024926	0.014611	0.088319	0.136653	-0.007367	0.01014	0.467656	0.699536	0.699536	0.005034	0.014166	0.722402	0.998205	0.022282	0.021913	0.30947	0.963768	-0.007367	0.01014	0.467489	-0.027242	0.012507	0.699296	-0.002333	0.009893	0.813533	-0.021723	0.017057	0.949849	-0.022179	0.011275	0.049169	-0.044278	-8e-05	0.349558	0.005137	0.012344	0.677291	-0.019057	0.029332	0.967407	-0.038985	0.003131	0	0	-0.05297	0.014469	0.000264	0.000471	-0.07476	0.030817	0.015434	0.025974	0.061998	0.004382	0	0
SAA1	1075	2.07455	0.232448	0	0	0.003361	0.040071	0.933172	0.941357	0.005755	0.026673	0.82923	0.970753	-0.046457	0.037377	0.214165	0.983651	0.076749	0.010755	0	0	0.018801	0.015075	0.212634	0.212634	0.005603	0.010053	0.577422	0.790518	0.790518	-0.019169	0.014084	0.173813	0.856333	0.024182	0.023665	0.30708	0.963768	0.005603	0.010053	0.577303	-0.014101	0.025306	0.790355	-0.013566	0.009864	0.169064	-0.0329	0.005769	0.617994	-0.00267	0.01266	0.832946	-0.027485	0.022144	0.993027	0.002343	0.01419	0.868835	-0.025469	0.030156	0.979066	-0.038459	0.003116	0	0	-0.052323	0.0154	0.000705	0.000764	-0.072249	0.030799	0.019166	0.025974	0.062733	0.004395	0	0
SFRP1	1075	2.08087	0.232316	0	0	0.019152	0.038907	0.622639	0.804536	-0.017566	0.028291	0.534783	0.970753	0.035834	0.039791	0.368024	0.983651	0.076416	0.010493	0	0	0.02249	0.014601	0.123777	0.137083	0.012141	0.010452	0.24565	0.576526	0.576526	-0.024683	0.014747	0.094486	0.645821	-0.004465	0.021593	0.836213	0.963768	0.012141	0.010452	0.245377	-0.008344	0.032627	0.575886	-0.012542	0.010404	0.228006	-0.032933	0.007849	0.690018	0.016575	0.011749	0.158328	-0.006454	0.039604	0.512217	-0.012573	0.010524	0.232192	-0.0332	0.008054	0.785355	-0.038562	0.003118	0	0	-0.051252	0.014495	0.000424	0.000497	-0.073186	0.030921	0.018116	0.025974	0.062493	0.004389	0	0
SFTPD	1075	2.07149	0.231602	0	0	0.012042	0.0388	0.756354	0.810193	-0.054589	0.028986	0.059935	0.970753	0.030127	0.040255	0.454377	0.983651	0.075621	0.010485	0	0	0.023711	0.014572	0.104016	0.136653	-0.002503	0.010958	0.819353	0.902855	0.902855	-0.019311	0.015084	0.200752	0.857425	0.032579	0.021472	0.129492	0.930028	-0.002503	0.010958	0.819309	-0.023981	0.018974	0.902808	-0.021814	0.010366	0.035347	-0.042132	-0.001497	0.451635	-0.020895	0.011012	0.057753	-0.042478	0.000687	0.349558	-0.007627	0.010594	0.471565	-0.028392	0.013138	0.951447	-0.038367	0.003111	0	0	-0.052343	0.014396	0.00029	0.000471	-0.071751	0.030894	0.020393	0.025974	0.062494	0.004384	0	0
SLIT2	1075	2.10137	0.232775	0	0	0.017498	0.039114	0.654713	0.804536	0.00691	0.029562	0.815236	0.970753	0.02262	0.039961	0.571484	0.983651	0.072833	0.010586	0	0	0.026095	0.014672	0.075599	0.136653	-0.017253	0.011216	0.124301	0.404234	0.404234	0.007588	0.01505	0.61425	0.931073	0.005647	0.021863	0.796217	0.963768	-0.017253	0.011216	0.124001	-0.039236	0.004731	0.403353	-0.009665	0.010034	0.335446	-0.029332	0.010002	0.717668	-0.020516	0.010792	0.057302	-0.041669	0.000637	0.349558	-0.007281	0.01162	0.530906	-0.030056	0.015494	0.951447	-0.038747	0.003121	0	0	-0.054928	0.014549	0.000168	0.000471	-0.074504	0.030917	0.016127	0.025974	0.062061	0.004389	0	0
SMOC1	1075	2.09081	0.23301	0	0	0.016597	0.038955	0.670159	0.804536	-0.00203	0.031191	0.948121	0.970753	-0.001328	0.042416	0.975033	0.983651	0.075427	0.010513	0	0	0.023606	0.014624	0.106793	0.136653	0.000497	0.011571	0.965744	0.982837	0.982837	-0.011237	0.015804	0.477234	0.903141	0.032452	0.021619	0.133635	0.930028	0.000497	0.011571	0.965736	-0.022182	0.023176	0.982828	-0.01074	0.010765	0.318432	-0.03184	0.010359	0.717668	-0.010172	0.0108	0.346283	-0.031341	0.010997	0.681279	0.011043	0.010048	0.271725	-0.00865	0.030736	0.805854	-0.038634	0.003129	0	0	-0.052206	0.014529	0.000341	0.000471	-0.072903	0.030851	0.018303	0.025974	0.062182	0.004392	0	0
SNAP25	1075	2.08185	0.231756	0	0	0.016646	0.03878	0.667836	0.804536	0.010785	0.028234	0.702532	0.970753	-0.002549	0.038905	0.947768	0.983651	0.075018	0.010444	0	0	0.024752	0.014548	0.08917	0.136653	-0.023585	0.010435	0.024022	0.276256	0.276256	0.040234	0.01445	0.005461	0.283012	-0.033701	0.021589	0.118825	0.930028	-0.023585	0.010435	0.023814	-0.044039	-0.003132	0.27386	0.016649	0.009995	0.095766	-0.002941	0.036239	0.510826	-0.009593	0.011025	0.384199	-0.031201	0.012015	0.690357	-0.00306	0.011651	0.79283	-0.025896	0.019776	0.979066	-0.038438	0.003117	0	0	-0.053986	0.014421	0.000191	0.000471	-0.068294	0.031433	0.030022	0.030553	0.061802	0.004391	0	0
SNCA	1075	2.05438	0.232995	0	0	0.01627	0.038817	0.675187	0.804536	0.024223	0.02947	0.411289	0.970753	-0.025793	0.040113	0.520366	0.983651	0.075208	0.010465	0	0	0.024414	0.014577	0.094272	0.136653	-0.017211	0.010754	0.10981	0.382671	0.382671	0.01011	0.015027	0.501233	0.903141	0.003232	0.021448	0.88024	0.963768	-0.017211	0.010754	0.109502	-0.038288	0.003867	0.381597	-0.007101	0.010496	0.498691	-0.027672	0.013471	0.819278	-0.010181	0.010511	0.332753	-0.030783	0.010421	0.681279	0.003161	0.011123	0.77625	-0.018639	0.024961	0.979066	-0.038134	0.003129	0	0	-0.052726	0.014449	0.000276	0.000471	-0.074596	0.031004	0.016296	0.025974	0.062265	0.004387	0	0
SNCB	1075	2.07638	0.232611	0	0	0.017381	0.038815	0.654395	0.804536	0.016406	0.027412	0.549626	0.970753	-0.039189	0.038739	0.311956	0.983651	0.075501	0.010463	0	0	0.023651	0.014578	0.105023	0.136653	-0.010073	0.010142	0.320869	0.656169	0.656169	0.023995	0.014379	0.095469	0.645821	-0.004025	0.021659	0.852602	0.963768	-0.010073	0.010142	0.320632	-0.029951	0.009806	0.655759	0.013923	0.010193	0.171964	-0.006055	0.0339	0.617994	-0.009901	0.011978	0.408497	-0.033378	0.013577	0.694588	0.010069	0.010904	0.35576	-0.011302	0.03144	0.929826	-0.038413	0.003128	0	0	-0.052892	0.014418	0.000256	0.000471	-0.070719	0.030908	0.022327	0.025974	0.062054	0.004388	0	0
SOD1	1075	2.06722	0.23243	0	0	0.020697	0.039111	0.59679	0.804536	0.023434	0.028752	0.415239	0.970753	-0.029895	0.039452	0.448766	0.983651	0.077108	0.010562	0	0	0.023769	0.014651	0.105032	0.136653	-0.011204	0.010661	0.293528	0.647487	0.647487	-0.005315	0.014738	0.718423	0.998205	0.035933	0.021602	0.096533	0.930028	-0.011204	0.010661	0.293282	-0.032098	0.009691	0.646957	-0.016519	0.010176	0.10453	-0.036465	0.003427	0.510826	-0.025611	0.010843	0.018181	-0.046864	-0.004358	0.261354	0.005007	0.011483	0.662808	-0.017499	0.027513	0.967407	-0.03834	0.00312	0	0	-0.053815	0.014523	0.000222	0.000471	-0.074109	0.030897	0.016627	0.025974	0.062331	0.004389	0	0
SQSTM1	1075	2.0793	0.232949	0	0	0.015673	0.038909	0.687172	0.804536	-0.00176	0.028775	0.951242	0.970753	0.013038	0.039242	0.739759	0.983651	0.075608	0.010456	0	0	0.025301	0.01457	0.082777	0.136653	-0.004078	0.010698	0.703123	0.851149	0.851149	-0.016157	0.014718	0.27256	0.874031	0.001581	0.02212	0.94303	0.963768	-0.004078	0.010698	0.703045	-0.025045	0.016889	0.851054	-0.020235	0.010109	0.045308	-0.040048	-0.000422	0.451635	-0.008623	0.009684	0.373223	-0.027605	0.010358	0.681279	-0.023199	0.013376	0.082838	-0.049416	0.003017	0.672292	-0.038423	0.003139	0	0	-0.051686	0.015213	0.000705	0.000764	-0.072205	0.030934	0.019768	0.025974	0.061967	0.004405	0	0
TAFA5	1075	2.06959	0.234452	0	0	0.014182	0.038869	0.71528	0.804536	0.015941	0.025526	0.532436	0.970753	-0.030825	0.038741	0.426408	0.983651	0.074818	0.010507	0	0	0.025031	0.014617	0.087117	0.136653	-0.005902	0.009694	0.542758	0.752015	0.752015	0.011944	0.014479	0.409627	0.903141	-0.011475	0.021926	0.600834	0.963768	-0.005902	0.009694	0.542626	-0.024901	0.013098	0.751831	0.006042	0.010755	0.574295	-0.015039	0.027122	0.868999	-0.017514	0.01225	0.152792	-0.041523	0.006496	0.512217	-0.017045	0.011002	0.121296	-0.038608	0.004518	0.672292	-0.038286	0.003151	0	0	-0.050817	0.014501	0.000476	0.000548	-0.072037	0.030831	0.019648	0.025974	0.062122	0.004389	0	0
TARDBP	1075	2.07805	0.231872	0	0	0.016999	0.038847	0.661769	0.804536	0.005275	0.029498	0.85812	0.970753	0.00328	0.040167	0.934933	0.983651	0.076207	0.010487	0	0	0.02316	0.014597	0.112901	0.136653	-0.014372	0.010648	0.177417	0.474487	0.474487	0.004912	0.015018	0.743691	0.998815	-0.002422	0.021488	0.91029	0.963768	-0.014372	0.010648	0.177119	-0.035242	0.006499	0.47369	-0.00946	0.01059	0.371703	-0.030216	0.011296	0.745908	-0.006941	0.010524	0.509523	-0.027568	0.013685	0.770989	-0.004451	0.0112	0.691045	-0.026403	0.017501	0.967407	-0.038467	0.003113	0	0	-0.053177	0.01447	0.00025	0.000471	-0.071559	0.030901	0.020758	0.025974	0.062202	0.00439	0	0
TEK	1075	2.07123	0.231781	0	0	0.017689	0.038832	0.648818	0.804536	-0.010402	0.02711	0.701282	0.970753	-0.004523	0.037663	0.904438	0.983651	0.075207	0.010475	0	0	0.024486	0.014607	0.093965	0.136653	0.005536	0.010127	0.584749	0.791131	0.791131	-0.007644	0.014114	0.588222	0.91648	0.031617	0.02184	0.148018	0.945669	0.005536	0.010127	0.58463	-0.014313	0.025384	0.79097	-0.002108	0.009831	0.8302	-0.021377	0.017161	0.949849	-0.01516	0.012122	0.211102	-0.03892	0.0086	0.578017	0.008813	0.011438	0.440984	-0.013605	0.031231	0.951447	-0.038374	0.003114	0	0	-0.052717	0.014404	0.000265	0.000471	-0.070067	0.030841	0.02329	0.025974	0.062221	0.004383	0	0
TIMP3	1075	2.11079	0.231949	0	0	0.019693	0.039136	0.614935	0.804536	0.005757	0.02696	0.830948	0.970753	0.014137	0.039521	0.720632	0.983651	0.074322	0.010479	0	0	0.024579	0.014713	0.095109	0.136653	-0.020209	0.009971	0.042948	0.314641	0.314641	0.016465	0.014868	0.268371	0.874031	-0.022881	0.022015	0.298898	0.963768	-0.020209	0.009971	0.042688	-0.039752	-0.000666	0.312799	-0.003744	0.011029	0.734264	-0.02536	0.017873	0.938226	-0.001821	0.010491	0.8622	-0.022384	0.018742	0.993027	-0.008237	0.012392	0.506227	-0.032525	0.016051	0.951447	-0.038888	0.003113	0	0	-0.052593	0.01444	0.000283	0.000471	-0.074169	0.030896	0.016537	0.025974	0.062158	0.004387	0	0
TNF	1075	2.05211	0.234413	0	0	0.01434	0.038844	0.712079	0.804536	-0.028418	0.027426	0.300345	0.970753	0.033815	0.038714	0.382618	0.983651	0.076539	0.010468	0	0	0.022633	0.01456	0.120372	0.137083	-0.013024	0.010155	0.199942	0.51213	0.51213	0.000621	0.014415	0.965649	0.998815	-0.024101	0.021649	0.265863	0.963768	-0.013024	0.010155	0.199653	-0.032928	0.00688	0.51139	-0.012403	0.01023	0.225363	-0.032455	0.007648	0.690018	-0.011811	0.010532	0.262125	-0.032454	0.008833	0.615191	-0.035291	0.012246	0.003955	-0.059293	-0.011288	0.227387	-0.038006	0.003156	0	0	-0.049785	0.014664	0.000711	0.000764	-0.07259	0.030793	0.018584	0.025974	0.061616	0.004397	0	0
TREM1	1075	1.97943	0.235608	0	0	0.020975	0.038895	0.589818	0.804536	0.00631	0.025546	0.804964	0.970753	-0.0483	0.038261	0.207087	0.983651	0.076023	0.010474	0	0	0.024517	0.014606	0.09355	0.136653	-0.00775	0.00962	0.42064	0.699025	0.699025	-0.00238	0.014256	0.867454	0.998815	0.029816	0.021913	0.173921	0.963768	-0.00775	0.00962	0.420454	-0.026606	0.011105	0.698723	-0.01013	0.010521	0.335621	-0.030751	0.010491	0.717668	-0.032914	0.01243	0.008098	-0.057277	-0.008551	0.235335	-0.005478	0.011064	0.620509	-0.027164	0.016208	0.951447	-0.036993	0.003176	0	0	-0.048234	0.014504	0.000913	0.000937	-0.07225	0.030839	0.019323	0.025974	0.061744	0.004386	0	0
TREM2	1075	2.05669	0.234404	0	0	0.017851	0.038788	0.64545	0.804536	-0.044101	0.025915	0.089092	0.970753	0.052125	0.037337	0.162982	0.983651	0.075213	0.010389	0	0	0.023827	0.014471	0.099954	0.136653	-0.0095	0.009646	0.324967	0.656169	0.656169	-0.016223	0.013832	0.241102	0.874031	-0.011369	0.021776	0.601716	0.963768	-0.0095	0.009646	0.324738	-0.028407	0.009408	0.655759	-0.025723	0.009912	0.009459	-0.045151	-0.006294	0.294151	-0.014831	0.011195	0.185215	-0.036773	0.00711	0.56052	-0.042424	0.012552	0.000725	-0.067026	-0.017821	0.083428	-0.03809	0.003156	0	0	-0.053256	0.014562	0.000267	0.000471	-0.071275	0.030808	0.020883	0.025974	0.061671	0.004393	0	0
UCHL1	1075	2.08256	0.231334	0	0	0.016933	0.038773	0.662403	0.804536	0.004845	0.028276	0.863973	0.970753	-0.020181	0.039349	0.608139	0.983651	0.075847	0.010464	0	0	0.023753	0.014573	0.103429	0.136653	-0.015547	0.010543	0.140603	0.404234	0.404234	-0.002359	0.014635	0.871967	0.998815	0.002827	0.021493	0.895387	0.963768	-0.015547	0.010543	0.140297	-0.036211	0.005116	0.403353	-0.017906	0.010151	0.077744	-0.037803	0.00199	0.510826	-0.002697	0.0108	0.802789	-0.023865	0.018471	0.982135	-0.00223	0.011451	0.845621	-0.024673	0.020214	0.979066	-0.038451	0.003109	0	0	-0.052764	0.014401	0.000261	0.000471	-0.06868	0.030909	0.02649	0.027694	0.061832	0.004394	0	0
VCAM1	1075	1.97921	0.236903	0	0	0.014469	0.038769	0.709065	0.804536	-0.038142	0.028155	0.175798	0.970753	0.057403	0.038803	0.139337	0.983651	0.076459	0.010462	0	0	0.023701	0.014575	0.104237	0.136653	-0.02279	0.01049	0.030039	0.314047	0.314047	0.011643	0.014544	0.42358	0.903141	-0.003615	0.021635	0.867345	0.963768	-0.02279	0.01049	0.029812	-0.04335	-0.00223	0.311672	-0.011147	0.010074	0.268485	-0.030891	0.008597	0.707556	-0.013817	0.011517	0.23028	-0.036391	0.008757	0.599499	-0.005789	0.011132	0.603061	-0.027607	0.01603	0.951447	-0.037	0.003198	0	0	-0.054052	0.014437	0.000191	0.000471	-0.072939	0.030745	0.01785	0.025974	0.061925	0.004388	0	0
VEGFA	1075	2.0648	0.232784	0	0	0.017204	0.039022	0.659391	0.804536	-0.025436	0.02599	0.327968	0.970753	0.015878	0.03827	0.678295	0.983651	0.074457	0.010506	0	0	0.024697	0.014688	0.092974	0.136653	-0.01203	0.009659	0.213242	0.519745	0.519745	0.009152	0.014227	0.520199	0.903141	-0.011368	0.022012	0.605649	0.963768	-0.01203	0.009659	0.212957	-0.030962	0.006902	0.519096	-0.002879	0.010445	0.782872	-0.023351	0.017594	0.9418	-9.8e-05	0.011222	0.993027	-0.022093	0.021897	0.993027	-0.002315	0.012497	0.853069	-0.026809	0.02218	0.979066	-0.038319	0.003128	0	0	-0.051217	0.014443	0.000408	0.000494	-0.069942	0.030841	0.023537	0.025974	0.062254	0.004391	0	0
VEGFD	1075	2.08728	0.231175	0	0	0.022931	0.038923	0.555895	0.804536	-0.070569	0.029359	0.016401	0.943077	0.04636	0.040544	0.253109	0.983651	0.075733	0.010535	0	0	0.023964	0.014652	0.102251	0.136653	0.00318	0.011226	0.777013	0.875868	0.875868	-0.001344	0.015306	0.930021	0.998815	0.023061	0.021642	0.286873	0.963768	0.00318	0.011226	0.776957	-0.018822	0.025182	0.875807	0.001836	0.010405	0.859961	-0.018557	0.022229	0.964367	-0.021218	0.010509	0.043473	-0.041815	-0.000621	0.349558	0.000498	0.011122	0.964258	-0.0213	0.022297	0.993448	-0.038813	0.003106	0	0	-0.053539	0.014396	0.00021	0.000471	-0.068228	0.030955	0.027729	0.028472	0.062759	0.004386	0	0
VGF	1075	2.09066	0.231295	0	0	0.015257	0.038774	0.694043	0.804536	-0.040379	0.028752	0.160489	0.970753	0.003148	0.039844	0.937051	0.983651	0.075538	0.010478	0	0	0.023994	0.014595	0.100483	0.136653	-0.010685	0.0111	0.335963	0.656169	0.656169	0.008433	0.015272	0.580962	0.91648	-0.024604	0.021827	0.259914	0.963768	-0.010685	0.0111	0.335747	-0.032441	0.011071	0.655759	-0.002252	0.01049	0.829989	-0.022812	0.018307	0.949849	0.003823	0.010896	0.725668	-0.017532	0.025179	0.942734	-0.012348	0.011157	0.268393	-0.034215	0.009519	0.805854	-0.038585	0.003108	0	0	-0.05141	0.014413	0.000377	0.000477	-0.072419	0.030804	0.018905	0.025974	0.062029	0.004382	0	0
VSNL1	1075	2.06259	0.232153	0	0	0.015554	0.038996	0.690076	0.804536	0.005457	0.028204	0.846617	0.970753	0.014994	0.039491	0.704265	0.983651	0.074915	0.010563	0	0	0.024186	0.014684	0.099843	0.136653	0.003777	0.010658	0.723144	0.854574	0.854574	0.001697	0.015028	0.910127	0.998815	-0.010057	0.021843	0.645311	0.963768	0.003777	0.010658	0.723072	-0.017113	0.024666	0.854492	0.005473	0.010595	0.605416	-0.015292	0.026239	0.881302	0.00624	0.01123	0.578432	-0.015771	0.028252	0.811216	-0.00212	0.011187	0.849716	-0.024047	0.019808	0.979066	-0.038217	0.003125	0	0	-0.055371	0.014477	0.000138	0.000471	-0.073882	0.030907	0.016998	0.025974	0.061985	0.004397	0	0
YWHAZ	1075	2.08851	0.231813	0	0	0.018187	0.038854	0.639815	0.804536	-0.026741	0.028852	0.354222	0.970753	0.019733	0.039752	0.619717	0.983651	0.075763	0.010492	0	0	0.023776	0.014606	0.103863	0.136653	0.007834	0.010653	0.462299	0.699536	0.699536	-0.007413	0.014747	0.615318	0.931073	0.010229	0.021944	0.641214	0.963768	0.007834	0.010653	0.462128	-0.013046	0.028713	0.699296	0.000421	0.010198	0.967094	-0.019568	0.020409	0.984211	-0.007608	0.010098	0.451216	-0.027399	0.012184	0.726476	-0.004792	0.012731	0.706628	-0.029744	0.02016	0.967407	-0.038583	0.003113	0	0	-0.052825	0.014422	0.000262	0.000471	-0.071535	0.030924	0.020898	0.025974	0.062096	0.004394	0	0
pSNCA129	1075	2.0702	0.232623	0	0	0.016534	0.03883	0.670325	0.804536	0.01306	0.029899	0.662351	0.970753	-0.003967	0.040134	0.92128	0.983651	0.075314	0.010461	0	0	0.024139	0.014572	0.097921	0.136653	-0.018717	0.010823	0.084061	0.382671	0.382671	0.008458	0.014993	0.572812	0.91648	0.003923	0.021447	0.854904	0.963768	-0.018717	0.010823	0.083759	-0.03993	0.002497	0.381597	-0.010259	0.010375	0.322765	-0.030595	0.010077	0.717668	-0.009915	0.0106	0.349594	-0.03069	0.010861	0.681279	0.002466	0.011082	0.823933	-0.019256	0.024187	0.979066	-0.038356	0.003124	0	0	-0.052914	0.014457	0.000264	0.000471	-0.073764	0.031004	0.017526	0.025974	0.062248	0.004389	0	0
pTDP43409	1075	2.08	0.233073	0	0	0.01717	0.038875	0.658807	0.804536	0.014722	0.0275	0.592507	0.970753	-0.003915	0.038963	0.919991	0.983651	0.075969	0.01048	0	0	0.022802	0.014592	0.118435	0.137083	-0.009535	0.010193	0.349792	0.656169	0.656169	0.028921	0.014422	0.04519	0.38268	-0.032051	0.02152	0.136701	0.930028	-0.009535	0.010193	0.34957	-0.029513	0.010443	0.655759	0.019386	0.010203	0.057416	-0.000611	0.039383	0.451635	0.004074	0.01081	0.706281	-0.017114	0.025261	0.93359	0.000943	0.011759	0.936065	-0.022104	0.023991	0.993448	-0.038508	0.003127	0	0	-0.053044	0.01445	0.000254	0.000471	-0.07295	0.030934	0.018538	0.025974	0.062371	0.004405	0	0

### Sheet: Supp. Table  8
	Supp. Table 8: Metrics and hyperparameters selected for the 4 Elastic Net models
	Metrics and hyperparameters selected for the 4 Elastic Net models (one per outer fold and cohort). Alpha and L1 ratio were optimized with a nested 4-fold cross validation leading to 4 models per cohort, evaluated on the outer test set. Non_Zero_Features corresponds to the number of variables kept in the optimal model for each fold and cohort.
	Cohort	Fold	Train MSE	Test MSE	Best alpha	Best L1 ratio	Non-zero features
	Control	0	0.13	0.145	0.018	0.956	24
		1	0.124	0.128	0.055	0.807	6
		2	0.145	0.122	0.018	0.956	26
		3	0.134	0.141	0.018	0.956	26
	Intervention	0	0.127	0.115	0.018	0.956	29
		1	0.122	0.127	0.018	0.956	28
		2	0.124	0.119	0.018	0.956	23
		3	0.12	0.13	0.018	0.956	26
	Full cohort + intervention term	0	0.126	0.128	0.018	0.956	19
		1	0.124	0.131	0.018	0.956	20
		2	0.132	0.117	0.018	0.956	19
		3	0.124	0.132	0.018	0.956	19

### Sheet: Supp. Table 9
		Supp. Table 9: Coefficients for theElastic net regression model predicting cognitive change
			Coefficients with control cohort				Coefficients with intervention cohort				Coefficients with full cohort + group interaction terms
	Feature	Type	fold 0	fold 1	fold 2	fold 3	fold 0	fold 1	fold 2	fold 3	fold 0	fold 1	fold 2	fold 3
	Age	demographics	-0.064	-0.021793	-0.072864	-0.05872	-0.041	-0.061574	-0.040497	-0.047351	-0.058	-0.057753	-0.062864	-0.05112
	Site	demographics	-0.046	-0.022173	-0.069093	-0.03221	-0.028	-0.013844	-0.02235	-0.025385	-0.042	-0.032598	-0.051216	-0.031435
	Education	demographics					0.001	0.003012
	AB38	Nulisa biomarker			-0.014	-0.025511							-0.000557	-0.008858
	AB40	Nulisa biomarker		-0.005148								-0.002786
	AB42	Nulisa biomarker						0.005745				0.001893
	ACHE	Nulisa biomarker	0.003		0.005832		-0.035	-0.007564		-0.01857
	ACHE x group	Nulisa biomarker									-0.008
	APOE4	Nulisa biomarker	-0.02	-0.005316	-0.022383	-0.015762						-0.011165	-0.013287	-0.009614
	ARSA	Nulisa biomarker					-0.017	-0.004763			-0.012	-0.013516
	BACE1	Nulisa biomarker				-0.00131
	BDNF	Nulisa biomarker	-0.019			-0.012153
	CCL11	Nulisa biomarker								-0.002084
	CCL13	Nulisa biomarker								-0.006895
	CCL17	Nulisa biomarker					-0.006				-0.004	-0.000574		-0.006678
	CCL22	Nulisa biomarker			0.015538	0.002349
	CCL26	Nulisa biomarker	0.003		0.013811		0.009		0.006521	0.013885	0.006		0.01089	0.001953
	CCL2	Nulisa biomarker					0.028	0.029487	0.001443	0.025454
	CCL2 x group	Nulisa biomarker									0.003	0.015542		0.00996
	CCL4	Nulisa biomarker	0.001									0.000632
	CD40LG	Nulisa biomarker			-0.005675			-0.016285				-0.016341	-0.003225	-0.004022
	CD63	Nulisa biomarker					0.012		0.015222
	CHI3L1	Nulisa biomarker			-0.00019					0.006473
	CHIT1	Nulisa biomarker			0.004448
	CNTN2	Nulisa biomarker	0		-0.002627
	CRH	Nulisa biomarker	-0.007				0.039	0.020769	0.034572	0.036341			0.002052
	CRH x group	Nulisa biomarker									0.017	0.006017	0.014417	0.018463
	CRP	Nulisa biomarker	0.007
	CSF2	Nulisa biomarker	0.001				0.015				0
	CXCL10	Nulisa biomarker								0.00397
	FCN2	Nulisa biomarker				0.011483						0.004121		0.006104
	FGF2	Nulisa biomarker								-0.002356
	FLT1	Nulisa biomarker				0.016147
	FOLR1	Nulisa biomarker	-0.009		-0.015806
	GDF15	Nulisa biomarker	0.003		0.002038	0.000253
	GDI1	Nulisa biomarker	-0.007			-0.002848				-0.007423				-0.007035
	GDNF	Nulisa biomarker	0.019		0.014758
	GFAP	Nulisa biomarker					-0.016	-0.007942	-0.002144
	HTT	Nulisa biomarker			-0.009195
	IGFBP7	Nulisa biomarker					-0.025		-0.016661
	IGFBP7 x group	Nulisa biomarker									-0.004
	IL10	Nulisa biomarker				-0.005481	-0.02	-0.017869			-0.003
	IL10 x group	Nulisa biomarker										-0.003716
	IL12p70	Nulisa biomarker					-0.003	-0.010411	-0.000298
	IL13	Nulisa biomarker			-0.003946		0.002
	IL15	Nulisa biomarker			-0.019746			-0.004854				-0.008086	-0.002886
	IL16	Nulisa biomarker						0.000498
	IL17A	Nulisa biomarker							0.00042	0.003727
	IL18	Nulisa biomarker				-0.004863							-0.000299	-0.000928
	IL2	Nulisa biomarker								-0.003827
	IL33	Nulisa biomarker						0.000523
	IL5	Nulisa biomarker					0.006				0.002
	IL6	Nulisa biomarker					-0.001	-0.009262
	IL7	Nulisa biomarker			-0.002188				0.007497
	KDR	Nulisa biomarker	-0.006	-0.001723	-0.008435	-0.031752	0.007	0.022661	0.016332	0.008287
	KDR x group	Nulisa biomarker										0.008663
	MDH1	Nulisa biomarker	-0.023								-0.001
	MME	Nulisa biomarker					0.001
	MSLN	Nulisa biomarker								-0.013173				-0.007529
	NEFH	Nulisa biomarker	0.014		0.003532
	NEFL	Nulisa biomarker				-0.00135			-0.007201	-0.001087			-0.005881	-0.001656
	NPTX1	Nulisa biomarker			-0.002933	-0.005689
	NPTX2	Nulisa biomarker				0.002962		-0.008463		-0.009814
	NPTXR	Nulisa biomarker					0.016	0.00825	0.027278		0.006		0.006265
	NPTXR x group	Nulisa biomarker											0.00281
	PARK7	Nulisa biomarker					0.01
	PDGFRB	Nulisa biomarker				0.000567
	PGF	Nulisa biomarker	0.004
	POSTN	Nulisa biomarker	0.003			0.002266
	PTN	Nulisa biomarker				-0.00512	0.011	0.011248	0.017235	0.010779
	PTN x group	Nulisa biomarker									0.002	0.005764	0.007307
	REST	Nulisa biomarker				0.007215
	RUVBL2	Nulisa biomarker					-0.015	-0.00102	-0.014988	-0.005741
	S100A12	Nulisa biomarker				-0.006189
	SFRP1	Nulisa biomarker			0.008799	0.001432
	SFTPD	Nulisa biomarker							-0.002352			-0.006364		-0.00182
	SMOC1	Nulisa biomarker					0.002	0.00148			0.002
	SNAP25	Nulisa biomarker				-0.00672
	SNCB	Nulisa biomarker								0.010471
	SNCB x group	Nulisa biomarker												0.003792
	SOD1	Nulisa biomarker		-0.006279	-0.011768	-0.029666					-0.009	-0.001631	-0.014055	-0.01195
	SQSTM1	Nulisa biomarker								-0.015667				-0.00637
	TAFA5	Nulisa biomarker			0.006376
	TEK	Nulisa biomarker					0.01		0.000972
	TIMP3	Nulisa biomarker								-0.000924
	TNF	Nulisa biomarker							-0.002033
	TREM2	Nulisa biomarker					-0.019	-0.012583	-0.036036	-0.014597			-0.006373
	TREM2 x group	Nulisa biomarker											-0.000625
	UCHL1	Nulisa biomarker	0					-0.003782		-0.007314
	YWHAZ	Nulisa biomarker	0.001
	pTDP43409	Nulisa biomarker						0.007899	0.001941
	pTau217	Nulisa biomarker	-0.021		-0.019764	-0.030704	0	-0.015685		-0.016054	-0.023	-0.015851	-0.013846	-0.028558
	pTau231	Nulisa biomarker					-0.007	-0.003498	-0.010253		0
	Sex	Demographics	0.008		0.006265			0.005038	0.005327			0.000287	0.003918

### Sheet: Supp. Table 10
	Supp. Table 10: Summary of coefficient and importance according to shrinkage (rank 1, mean the last to shrink), in the full cohort. The frequency corresponds to the number of final models keeping the variable.
	Summary of coefficient and importance according to shrinkage (rank 1, mean the last to shrink), in the full cohort. The frequency corresponds to the number of final models keeping the variable.
		Coefficient			Shrinkage rank			Frequency in models
	Variable	min	median	max	min	median	max
	age	-0.0629	-0.0578	-0.0511	1	1	1	4
	campid	-0.0512	-0.03735	-0.0314	2	2	3	4
	pTau217	-0.0286	-0.01955	-0.0138	2	3	3	4
	CRH_x_group	0.006	0.0157	0.0185	7	8.5	13	4
	SOD1	-0.0141	-0.01055	-0.0016	5	5.5	13	4
	CCL26	0.002	0.0064	0.0109	8	12	28	3
	PTN_x_group	0.0017	0.0058	0.0073	10	13	20	3
	CCL2_x_group	0.0028	0.01	0.0155	7	13.5	45	3
	CCL17	-0.0067	-0.004	-0.0006	5	10.5	255	3
	CD40LG	-0.0163	-0.004	-0.0032	4	12.5	96	3
	APOE4	-0.0133	-0.0112	-0.0096	4	6.5	78	3
	ARSA	-0.0135	-0.0128	-0.0121	4	29	101	2
	NPTXR	0.0057	0.006	0.0063	8	26.5	154	2
	IL18	-0.0009	-0.0006	-0.0003	5	30	63	2
	SFTPD	-0.0064	-0.0041	-0.0018	7	18	21	2
	IL15	-0.0081	-0.0055	-0.0029	7	18	52	2
	FCN2	0.0041	0.0051	0.0061	10	29.5	209	2
	sex	0.0003	0.0021	0.0039	13	22	174	2
	AB38	-0.0089	-0.00475	-0.0006	4	29.5	78	2
	NEFL	-0.0059	-0.0038	-0.0017	11	24	78	2
	ACHE_x_group	-0.0083	-0.0083	-0.0083	8	26	54	1
	MDH1	-0.0009	-0.0009	-0.0009	8	124	169	1
	IL5	0.0016	0.0016	0.0016	13	59.5	193	1
	SMOC1	0.0023	0.0023	0.0023	13	34	185	1
	IL10	-0.003	-0.003	-0.003	13	30.5	32	1
	KDR_x_group	0.0087	0.0087	0.0087	10	25	43	1
	CSF2	0.0003	0.0003	0.0003	19	60.5	220	1
	IGFBP7_x_group	-0.0035	-0.0035	-0.0035	13	119.5	220	1
	CCL4	0.0006	0.0006	0.0006	19	87	96	1
	AB42	0.0019	0.0019	0.0019	13	56.5	201	1
	IL10_x_group	-0.0037	-0.0037	-0.0037	13	75	225	1
	AB40	-0.0028	-0.0028	-0.0028	13	33	96	1
	NPTXR_x_group	0.0028	0.0028	0.0028	13	51	73	1
	TREM2	-0.0064	-0.0064	-0.0064	6	126.5	229	1
	TREM2_x_group	-0.0006	-0.0006	-0.0006	17	24	29	1
	CRH	0.0021	0.0021	0.0021	6	147.5	213	1
	MSLN	-0.0075	-0.0075	-0.0075	5	55	241	1
	GDI1	-0.007	-0.007	-0.007	12	133.5	237	1
	SQSTM1	-0.0064	-0.0064	-0.0064	9	137.5	204	1
	SNCB_x_group	0.0038	0.0038	0.0038	16	152	154	1

### Sheet: Supp. Table 11
	Supp. Table 11: Summary of coefficient and importance according to shrinkage (rank 1, mean the last to shrink), in the intervention cohort. The frequency corresponds to the number of final models keeping the variable.
	Summary of coefficient and importance according to shrinkage (rank 1, mean the last to shrink), in the intervention cohort. The frequency corresponds to the number of final models keeping the variable.
		Coefficient			Shrinkage rank			Frequency in models
	Variable	min	median	max	min	median	max
	age	-0.0616	-0.04435	-0.0405	1	1	1	4
	CRH	0.0208	0.03545	0.0393	2	3	7	4
	campid	-0.0282	-0.0239	-0.0138	3	4.5	10	4
	CCL2	0.0014	0.0267	0.0295	2	6.5	16	4
	RUVBL2	-0.015	-0.01035	-0.001	10	14.5	23	4
	TREM2	-0.036	-0.01695	-0.0126	2	2.5	7	4
	KDR	0.0069	0.0123	0.0227	2	11	16	4
	PTN	0.0108	0.0112	0.0172	7	9.5	15	4
	CCL26	0.0065	0.0087	0.0139	9	11.5	98	3
	ACHE	-0.0353	-0.0186	-0.0076	5	12	31	3
	GFAP	-0.0159	-0.0079	-0.0021	15	17	34	3
	pTau231	-0.0103	-0.0068	-0.0035	5	7	121	3
	NPTXR	0.0083	0.0161	0.0273	5	13.5	34	3
	IL12p70	-0.0104	-0.0034	-0.0003	10	21.5	42	3
	pTau217	-0.0161	-0.0157	-0.0005	2	16	69	3
	CD63	0.0115	0.01335	0.0152	12	24.5	34	2
	TEK	0.001	0.00575	0.0105	20	31.5	56	2
	ARSA	-0.0167	-0.01075	-0.0048	9	31.5	65	2
	SMOC1	0.0015	0.00175	0.002	22	31.5	85	2
	IL6	-0.0093	-0.0052	-0.0011	10	31	52	2
	IL10	-0.0197	-0.0188	-0.0179	2	17.5	104	2
	IGFBP7	-0.0254	-0.02105	-0.0167	2	7	85	2
	UCHL1	-0.0073	-0.00555	-0.0038	13	31.5	44	2
	NEFL	-0.0072	-0.00415	-0.0011	14	34.5	70	2
	IL17A	0.0004	0.00205	0.0037	17	29	112	2
	NPTX2	-0.0098	-0.00915	-0.0085	13	28.5	69	2
	educ_years	0.0008	0.0019	0.003	22	31.5	44	2
	sex	0.005	0.00515	0.0053	14	63	116	2
	pTDP43409	0.0019	0.0049	0.0079	16	25.5	57	2
	CSF2	0.0148	0.0148	0.0148	16	33.5	48	1
	CCL17	-0.0057	-0.0057	-0.0057	22	84.5	123	1
	IL5	0.0063	0.0063	0.0063	16	32.5	61	1
	PARK7	0.0096	0.0096	0.0096	20	41	70	1
	CD40LG	-0.0163	-0.0163	-0.0163	13	65	119	1
	AB42	0.0057	0.0057	0.0057	18	68	125	1
	IL15	-0.0049	-0.0049	-0.0049	18	64	77	1
	IL13	0.0025	0.0025	0.0025	22	97	119	1
	MME	0.0009	0.0009	0.0009	28	74	114	1
	IL16	0.0005	0.0005	0.0005	27	37.5	108	1
	IL33	0.0005	0.0005	0.0005	27	42.5	83	1
	SFTPD	-0.0024	-0.0024	-0.0024	16	30	34	1
	IL7	0.0075	0.0075	0.0075	10	84	92	1
	TNF	-0.002	-0.002	-0.002	16	77.5	95	1
	SQSTM1	-0.0157	-0.0157	-0.0157	6	90	116	1
	MSLN	-0.0132	-0.0132	-0.0132	4	56	85	1
	SNCB	0.0105	0.0105	0.0105	11	76	97	1
	GDI1	-0.0074	-0.0074	-0.0074	17	93	116	1
	CCL13	-0.0069	-0.0069	-0.0069	17	37	59	1
	CHI3L1	0.0065	0.0065	0.0065	23	34.5	49	1
	CXCL10	0.004	0.004	0.004	23	75	106	1
	IL2	-0.0038	-0.0038	-0.0038	23	37	116	1
	FGF2	-0.0024	-0.0024	-0.0024	17	40	56	1
	CCL11	-0.0021	-0.0021	-0.0021	17	72	88	1
	TIMP3	-0.0009	-0.0009	-0.0009	26	53.5	70	1

### Sheet: Supp. Table 12
	Supp. Table 12: Summary of coefficient and importance according to shrinkage (rank 1, mean the last to shrink), in the control cohort. The frequency corresponds to the number of final models keeping the variable.
	Summary of coefficient and importance according to shrinkage (rank 1, mean the last to shrink), in the control cohort. The frequency corresponds to the number of final models keeping the variable.
		Coefficient			Shrinkage rank			Frequency in models
	Variable	min	median	max	min	median	max
	age	-0.0729	-0.06155	-0.0218	1	1	2	4
	campid	-0.0691	-0.03915	-0.0222	1	1.5	5	4
	APOE4	-0.0224	-0.018	-0.0053	3	4.5	10	4
	KDR	-0.0318	-0.0071	-0.0017	5	10	15	4
	pTau217	-0.0307	-0.0213	-0.0198	1	3	23	3
	GDF15	0.0003	0.002	0.0026	8	17.5	26	3
	SOD1	-0.0297	-0.0118	-0.0063	3	6	8	3
	NEFH	0.0035	0.00885	0.0142	8	28.5	41	2
	FOLR1	-0.0158	-0.0122	-0.0086	7	8.5	36	2
	GDNF	0.0148	0.01695	0.0191	5	22.5	41	2
	ACHE	0.0032	0.0045	0.0058	16	24.5	63	2
	GDI1	-0.0067	-0.00475	-0.0028	8	58.5	114	2
	POSTN	0.0023	0.0028	0.0033	18	19	40	2
	CCL26	0.0035	0.00865	0.0138	13	24.5	63	2
	CCL22	0.0023	0.0089	0.0155	9	32.5	126	2
	CNTN2	-0.0026	-0.00145	-0.0003	21	22.5	74	2
	sex	0.0063	0.0072	0.0081	14	28.5	92	2
	BDNF	-0.0189	-0.01555	-0.0122	5	8.5	53	2
	AB38	-0.0255	-0.01975	-0.014	3	20	69	2
	SFRP1	0.0014	0.0051	0.0088	13	19	69	2
	NPTX1	-0.0057	-0.0043	-0.0029	8	15.5	93	2
	MDH1	-0.023	-0.023	-0.023	4	38	41	1
	PGF	0.004	0.004	0.004	14	63.5	128	1
	CRP	0.0074	0.0074	0.0074	8	71.5	88	1
	CRH	-0.0069	-0.0069	-0.0069	13	78.5	110	1
	CSF2	0.0007	0.0007	0.0007	22	58	105	1
	AB40	-0.0051	-0.0051	-0.0051	3	15	48	1
	UCHL1	-0.0003	-0.0003	-0.0003	22	97	127	1
	YWHAZ	0.0009	0.0009	0.0009	22	38.5	59	1
	IL15	-0.0197	-0.0197	-0.0197	4	25.5	31	1
	HTT	-0.0092	-0.0092	-0.0092	7	77	110	1
	TAFA5	0.0064	0.0064	0.0064	21	56	66	1
	CD40LG	-0.0057	-0.0057	-0.0057	16	46	100	1
	CCL4	0.0014	0.0014	0.0014	12	35.5	104	1
	CHIT1	0.0044	0.0044	0.0044	16	47	68	1
	IL13	-0.0039	-0.0039	-0.0039	15	24.5	44	1
	IL7	-0.0022	-0.0022	-0.0022	21	97.5	119	1
	CHI3L1	-0.0002	-0.0002	-0.0002	8	26.5	60	1
	FLT1	0.0161	0.0161	0.0161	12	43.5	105	1
	FCN2	0.0115	0.0115	0.0115	14	23	78	1
	REST	0.0072	0.0072	0.0072	16	53.5	113	1
	SNAP25	-0.0067	-0.0067	-0.0067	10	95.5	100	1
	S100A12	-0.0062	-0.0062	-0.0062	16	53.5	74	1
	IL10	-0.0055	-0.0055	-0.0055	16	46	69	1
	PTN	-0.0051	-0.0051	-0.0051	12	98.5	126	1
	IL18	-0.0049	-0.0049	-0.0049	9	120	128	1
	NPTX2	0.003	0.003	0.003	20	85	128	1
	NEFL	-0.0014	-0.0014	-0.0014	6	24	58	1
	BACE1	-0.0013	-0.0013	-0.0013	20	90	103	1
	PDGFRB	0.0006	0.0006	0.0006	22	42	126	1

### Sheet: Supp. Table 13 
		Supp. Table 13: Baseline characteristics for the responder and non-responder groups
	Baseline characteristics	Total (n=363)	Non-Responders (n=80)	Responders (n=283)	p-value
	Age (years)	68.50 (4.53)	69.76 (4.43)	68.14 (4.51)	0.005
	Women	163 (45%)	34 (43%)	129 (46%)	0.7
	Education (years)	9.98 (3.31)	9.96 (3.76)	9.99 (3.17)	0.4
	BMI (kg/m²)	28.34 (4.51)	28.10 (3.98)	28.41 (4.65)	0.8
	APOE4 carriers	97 (28%)	21 (28%)	76 (28%)	>0.9
	NTB global cognition	0.00 (0.54)	-0.02 (0.54)	0.01 (0.54)	0.8
	Values are mean (SD) for continuous variables and n (%) for categorical variables.

### Sheet: Supp. Table 14
		Supp. Table 14: Coefficients for the logistic regression for associations between baseline protein levels and responder status
	biomarker	n	n_responder	n_nonresponder	beta	SE	OR	CI_low	CI_high	p_value	FDR	direction	significance
	KDR	363	283	80	0.349142	0.118419	1.41785	1.12417	1.78826	0.003195	0.177272	Higher odds of cognitive improvement	Nominal P < 0.05
	SNCA	363	283	80	0.440566	0.158974	1.55359	1.13766	2.12157	0.005583	0.177272	Higher odds of cognitive improvement	Nominal P < 0.05
	REST	363	283	80	-0.399638	0.145211	0.670563	0.504468	0.891344	0.005921	0.177272	Lower odds of cognitive improvement	Nominal P < 0.05
	pSNCA129	363	283	80	0.442279	0.161485	1.55625	1.13402	2.13569	0.006166	0.177272	Higher odds of cognitive improvement	Nominal P < 0.05
	IL12p70	363	283	80	-0.354151	0.139325	0.701769	0.53407	0.922126	0.011025	0.253577	Lower odds of cognitive improvement	Nominal P < 0.05
	OligoSNCA	363	283	80	0.393916	0.159835	1.48278	1.08398	2.02829	0.01372	0.262969	Higher odds of cognitive improvement	Nominal P < 0.05
	PGK1	363	283	80	0.355559	0.154766	1.42698	1.0536	1.93267	0.021596	0.354799	Higher odds of cognitive improvement	Nominal P < 0.05
	HTT	363	283	80	0.373478	0.170288	1.45278	1.04051	2.02839	0.028292	0.361552	Higher odds of cognitive improvement	Nominal P < 0.05
	CXCL1	363	283	80	0.343787	0.159203	1.41028	1.03226	1.92673	0.030818	0.361552	Higher odds of cognitive improvement	Nominal P < 0.05
	TREM2	363	283	80	-0.293117	0.140262	0.745935	0.566641	0.981961	0.036637	0.361552	Lower odds of cognitive improvement	Nominal P < 0.05
	PTN	363	283	80	0.268266	0.131249	1.3077	1.01108	1.69133	0.040958	0.361552	Higher odds of cognitive improvement	Nominal P < 0.05
	VGF	363	283	80	-0.258159	0.128311	0.772472	0.600707	0.993352	0.044221	0.361552	Lower odds of cognitive improvement	Nominal P < 0.05
	IL17A	363	283	80	0.321964	0.161268	1.37983	1.00589	1.89279	0.045885	0.361552	Higher odds of cognitive improvement	Nominal P < 0.05
	FGF2	363	283	80	0.302943	0.151832	1.35384	1.00537	1.82309	0.046016	0.361552	Higher odds of cognitive improvement	Nominal P < 0.05
	CCL2	363	283	80	0.283955	0.144327	1.32837	1.00107	1.76268	0.049133	0.361552	Higher odds of cognitive improvement	Nominal P < 0.05
	ACHE	363	283	80	-0.272701	0.139628	0.76132	0.579046	1.00097	0.050813	0.361552	Lower odds of cognitive improvement	Not significant
	ANXA5	363	283	80	0.311171	0.162393	1.36502	0.992907	1.8766	0.055344	0.361552	Higher odds of cognitive improvement	Not significant
	BDNF	363	283	80	0.272317	0.142839	1.313	0.992381	1.73721	0.056591	0.361552	Higher odds of cognitive improvement	Not significant
	SNCB	363	283	80	0.248251	0.136989	1.28178	0.979956	1.67657	0.069956	0.423416	Higher odds of cognitive improvement	Not significant
	NPY	363	283	80	-0.260325	0.151055	0.770801	0.573273	1.03639	0.08482	0.47986	Lower odds of cognitive improvement	Not significant
	MDH1	363	283	80	0.262498	0.153683	1.30017	0.96202	1.75719	0.087627	0.47986	Higher odds of cognitive improvement	Not significant
	SFRP1	363	283	80	-0.219332	0.132157	0.803055	0.6198	1.04049	0.096988	0.485133	Lower odds of cognitive improvement	Not significant
	TARDBP	363	283	80	0.262338	0.159598	1.29997	0.950779	1.7774	0.100229	0.485133	Higher odds of cognitive improvement	Not significant
	NPTXR	363	283	80	0.236488	0.149011	1.26679	0.945943	1.69647	0.112501	0.485133	Higher odds of cognitive improvement	Not significant
	CD40LG	363	283	80	0.254224	0.161605	1.28946	0.939392	1.76998	0.115691	0.485133	Higher odds of cognitive improvement	Not significant
	TIMP3	363	283	80	0.230192	0.146681	1.25884	0.944308	1.67814	0.116569	0.485133	Higher odds of cognitive improvement	Not significant
	MSLN	363	283	80	-0.21445	0.1372	0.806985	0.616706	1.05597	0.118042	0.485133	Lower odds of cognitive improvement	Not significant
	VEGFA	363	283	80	0.229035	0.146698	1.25739	0.943185	1.67626	0.11846	0.485133	Higher odds of cognitive improvement	Not significant
	IGF1R	363	283	80	0.203021	0.132594	1.2251	0.944724	1.58868	0.125731	0.485133	Higher odds of cognitive improvement	Not significant
	TREM1	363	283	80	0.213307	0.139615	1.23777	0.941446	1.62735	0.126556	0.485133	Higher odds of cognitive improvement	Not significant
	GOT1	363	283	80	-0.200617	0.134941	0.818226	0.628072	1.06595	0.137093	0.507985	Lower odds of cognitive improvement	Not significant
	PDGFRB	363	283	80	-0.211095	0.143775	0.809697	0.610857	1.07326	0.14204	0.507985	Lower odds of cognitive improvement	Not significant
	PARK7	363	283	80	0.211791	0.146704	1.23589	0.927048	1.64762	0.148835	0.507985	Higher odds of cognitive improvement	Not significant
	ARSA	363	283	80	0.210194	0.146083	1.23392	0.926698	1.64299	0.150187	0.507985	Higher odds of cognitive improvement	Not significant
	VEGFD	363	283	80	0.203928	0.145282	1.22621	0.922356	1.63016	0.160416	0.527081	Higher odds of cognitive improvement	Not significant
	ICAM1	363	283	80	-0.188957	0.138098	0.827822	0.631518	1.08515	0.171224	0.546966	Lower odds of cognitive improvement	Not significant
	IL7	363	283	80	0.196534	0.145409	1.21718	0.915333	1.61856	0.176505	0.548598	Higher odds of cognitive improvement	Not significant
	SOD1	363	283	80	0.18526	0.144424	1.20353	0.90682	1.59733	0.199581	0.588481	Higher odds of cognitive improvement	Not significant
	MAPT	363	283	80	-0.181934	0.144361	0.833656	0.628209	1.10629	0.207572	0.588481	Lower odds of cognitive improvement	Not significant
	IL13	363	283	80	-0.17723	0.14106	0.837587	0.635268	1.10434	0.208968	0.588481	Lower odds of cognitive improvement	Not significant
	IGFBP7	363	283	80	-0.180099	0.144815	0.835187	0.628803	1.10931	0.213629	0.588481	Lower odds of cognitive improvement	Not significant
	IL18	363	283	80	0.181069	0.147855	1.1985	0.896976	1.60138	0.22071	0.588481	Higher odds of cognitive improvement	Not significant
	ENO2	363	283	80	0.181589	0.149781	1.19912	0.89406	1.60827	0.225374	0.588481	Higher odds of cognitive improvement	Not significant
	VSNL1	363	283	80	-0.163203	0.13516	0.849419	0.651736	1.10706	0.227249	0.588481	Lower odds of cognitive improvement	Not significant
	SQSTM1	363	283	80	-0.167656	0.141275	0.845644	0.641109	1.11543	0.235331	0.588481	Lower odds of cognitive improvement	Not significant
	CCL26	363	283	80	0.180478	0.152386	1.19779	0.88852	1.61471	0.236276	0.588481	Higher odds of cognitive improvement	Not significant
	NRGN	363	283	80	0.187425	0.159685	1.20614	0.882004	1.64939	0.24051	0.588481	Higher odds of cognitive improvement	Not significant
	NPTX1	363	283	80	0.159441	0.140063	1.17285	0.891292	1.54336	0.254975	0.610878	Higher odds of cognitive improvement	Not significant
	NPTX2	363	283	80	-0.159921	0.148472	0.852211	0.637038	1.14006	0.281431	0.660502	Lower odds of cognitive improvement	Not significant
	YWHAZ	363	283	80	0.149877	0.142876	1.16169	0.877955	1.53713	0.294177	0.672419	Higher odds of cognitive improvement	Not significant
	FLT1	363	283	80	-0.143514	0.137955	0.866309	0.661064	1.13528	0.298203	0.672419	Lower odds of cognitive improvement	Not significant
	RUVBL2	363	283	80	-0.134648	0.136461	0.874024	0.668907	1.14204	0.323783	0.705699	Lower odds of cognitive improvement	Not significant
	CCL17	363	283	80	0.143367	0.145734	1.15415	0.867385	1.53573	0.325235	0.705699	Higher odds of cognitive improvement	Not significant
	TNF	363	283	80	-0.134785	0.140317	0.873904	0.663779	1.15054	0.336764	0.717182	Lower odds of cognitive improvement	Not significant
	FABP3	363	283	80	-0.132414	0.146826	0.875979	0.65692	1.16809	0.367142	0.767661	Lower odds of cognitive improvement	Not significant
	AGRN	363	283	80	-0.123041	0.140465	0.884227	0.671425	1.16447	0.381053	0.776255	Lower odds of cognitive improvement	Not significant
	CCL3	363	283	80	0.123854	0.146242	1.13185	0.849778	1.50755	0.397043	0.776255	Higher odds of cognitive improvement	Not significant
	CNTN2	363	283	80	0.113287	0.134101	1.11995	0.861094	1.45663	0.398231	0.776255	Higher odds of cognitive improvement	Not significant
	CCL11	363	283	80	-0.110826	0.135447	0.895095	0.686395	1.16725	0.41323	0.776255	Lower odds of cognitive improvement	Not significant
	BACE1	363	283	80	-0.118632	0.147903	0.888135	0.664632	1.1868	0.4225	0.776255	Lower odds of cognitive improvement	Not significant
	SMOC1	363	283	80	-0.108126	0.136993	0.897515	0.686169	1.17396	0.429947	0.776255	Lower odds of cognitive improvement	Not significant
	IL6	363	283	80	-0.112223	0.142713	0.893845	0.675745	1.18234	0.431659	0.776255	Lower odds of cognitive improvement	Not significant
	PSEN1	363	283	80	0.116643	0.149034	1.12372	0.839067	1.50493	0.433828	0.776255	Higher odds of cognitive improvement	Not significant
	POSTN	363	283	80	-0.107618	0.142119	0.897971	0.679655	1.18641	0.448907	0.776255	Lower odds of cognitive improvement	Not significant
	CST3	363	283	80	0.105958	0.140849	1.11177	0.843574	1.46524	0.451885	0.776255	Higher odds of cognitive improvement	Not significant
	IL1B	363	283	80	0.107649	0.145378	1.11366	0.837536	1.48081	0.459008	0.776255	Higher odds of cognitive improvement	Not significant
	IFNG	363	283	80	-0.099211	0.134651	0.905552	0.695498	1.17905	0.461245	0.776255	Lower odds of cognitive improvement	Not significant
	CHIT1	363	283	80	-0.103841	0.141031	0.901368	0.683682	1.18837	0.461548	0.776255	Lower odds of cognitive improvement	Not significant
	NEFH	363	283	80	0.096701	0.135284	1.10153	0.844969	1.43599	0.474733	0.776255	Higher odds of cognitive improvement	Not significant
	IL4	363	283	80	0.096114	0.136056	1.10088	0.843195	1.43733	0.479923	0.776255	Higher odds of cognitive improvement	Not significant
	TAFA5	363	283	80	0.095174	0.136595	1.09985	0.841515	1.43749	0.485951	0.776255	Higher odds of cognitive improvement	Not significant
	CRH	363	283	80	0.098938	0.142013	1.104	0.835764	1.45832	0.486003	0.776255	Higher odds of cognitive improvement	Not significant
	BASP1	363	283	80	-0.088352	0.130172	0.915439	0.709292	1.1815	0.497308	0.78343	Lower odds of cognitive improvement	Not significant
	CD63	363	283	80	0.095557	0.143668	1.10027	0.830246	1.45812	0.505972	0.786309	Higher odds of cognitive improvement	Not significant
	CXCL8	363	283	80	0.082547	0.137032	1.08605	0.830244	1.42067	0.546914	0.822559	Higher odds of cognitive improvement	Not significant
	FCN2	363	283	80	-0.085254	0.143573	0.918279	0.693047	1.21671	0.552643	0.822559	Lower odds of cognitive improvement	Not significant
	CHI3L1	363	283	80	-0.082427	0.140097	0.920879	0.699761	1.21187	0.556293	0.822559	Lower odds of cognitive improvement	Not significant
	TEK	363	283	80	-0.077149	0.131665	0.925752	0.715187	1.19831	0.55791	0.822559	Lower odds of cognitive improvement	Not significant
	S100B	363	283	80	0.079508	0.139353	1.08275	0.823967	1.42282	0.568306	0.82728	Higher odds of cognitive improvement	Not significant
	PDLIM5	363	283	80	0.077006	0.141341	1.08005	0.818712	1.4248	0.585876	0.842197	Higher odds of cognitive improvement	Not significant
	GDNF	363	283	80	0.071023	0.134686	1.07361	0.824513	1.39795	0.597971	0.843878	Higher odds of cognitive improvement	Not significant
	SNAP25	363	283	80	0.072481	0.138872	1.07517	0.818969	1.41152	0.601722	0.843878	Higher odds of cognitive improvement	Not significant
	SFTPD	363	283	80	-0.062427	0.135311	0.939482	0.720625	1.2248	0.64454	0.890979	Lower odds of cognitive improvement	Not significant
	CALB2	363	283	80	0.065928	0.145649	1.06815	0.802885	1.42105	0.650802	0.890979	Higher odds of cognitive improvement	Not significant
	APOE	363	283	80	0.060384	0.137278	1.06224	0.811654	1.3902	0.660035	0.892988	Higher odds of cognitive improvement	Not significant
	UCHL1	363	283	80	-0.057033	0.135402	0.944563	0.724393	1.23165	0.673599	0.900743	Lower odds of cognitive improvement	Not significant
	CXCL10	363	283	80	-0.053511	0.14247	0.947896	0.716948	1.25324	0.707221	0.923528	Lower odds of cognitive improvement	Not significant
	IL2	363	283	80	0.050709	0.137658	1.05202	0.803241	1.37784	0.712596	0.923528	Higher odds of cognitive improvement	Not significant
	IL9	363	283	80	0.049534	0.138196	1.05078	0.801453	1.37767	0.720019	0.923528	Higher odds of cognitive improvement	Not significant
	NGF	363	283	80	-0.050147	0.141351	0.951089	0.720943	1.25471	0.722761	0.923528	Lower odds of cognitive improvement	Not significant
	SLIT2	363	283	80	-0.046078	0.135192	0.954967	0.732674	1.2447	0.733227	0.926606	Lower odds of cognitive improvement	Not significant
	CSF2	363	283	80	-0.0392	0.139274	0.961559	0.731852	1.26336	0.778361	0.96029	Lower odds of cognitive improvement	Not significant
	KLK6	363	283	80	0.034162	0.133093	1.03475	0.797161	1.34316	0.797425	0.96029	Higher odds of cognitive improvement	Not significant
	IL5	363	283	80	-0.034907	0.142967	0.965696	0.7297	1.27802	0.807109	0.96029	Lower odds of cognitive improvement	Not significant
	S100A12	363	283	80	-0.033015	0.138153	0.967524	0.738013	1.26841	0.811128	0.96029	Lower odds of cognitive improvement	Not significant
	IL15	363	283	80	0.033199	0.141629	1.03376	0.78318	1.36451	0.814666	0.96029	Higher odds of cognitive improvement	Not significant
	PRDX6	363	283	80	0.031279	0.13418	1.03177	0.793173	1.34215	0.815674	0.96029	Higher odds of cognitive improvement	Not significant
	PGF	363	283	80	0.031515	0.137208	1.03202	0.788665	1.35046	0.818334	0.96029	Higher odds of cognitive improvement	Not significant
	pTDP43409	363	283	80	0.031078	0.142847	1.03157	0.779657	1.36487	0.827771	0.961552	Higher odds of cognitive improvement	Not significant
	HBA1	363	283	80	-0.024457	0.135881	0.97584	0.747678	1.27363	0.857161	0.978148	Lower odds of cognitive improvement	Not significant
	CX3CL1	363	283	80	0.021244	0.139321	1.02147	0.777381	1.3422	0.878808	0.978148	Higher odds of cognitive improvement	Not significant
	IL10	363	283	80	-0.020133	0.1337	0.980069	0.754135	1.27369	0.880307	0.978148	Lower odds of cognitive improvement	Not significant
	IL6R	363	283	80	-0.019982	0.140917	0.980217	0.743654	1.29203	0.887241	0.978148	Lower odds of cognitive improvement	Not significant
	MME	363	283	80	-0.016929	0.143695	0.983213	0.741877	1.30306	0.906216	0.978148	Lower odds of cognitive improvement	Not significant
	IL33	363	283	80	0.016526	0.145066	1.01666	0.765058	1.35101	0.909302	0.978148	Higher odds of cognitive improvement	Not significant
	CCL22	363	283	80	-0.015221	0.140622	0.984894	0.747635	1.29745	0.913803	0.978148	Lower odds of cognitive improvement	Not significant
	IL16	363	283	80	-0.012099	0.141857	0.987974	0.74816	1.30466	0.932028	0.978148	Lower odds of cognitive improvement	Not significant
	GDF15	363	283	80	0.010647	0.135224	1.0107	0.775388	1.31743	0.937241	0.978148	Higher odds of cognitive improvement	Not significant
	CCL4	363	283	80	0.009236	0.133494	1.00928	0.776925	1.31112	0.944839	0.978148	Higher odds of cognitive improvement	Not significant
	VCAM1	363	283	80	0.008523	0.1405	1.00856	0.765783	1.3283	0.951627	0.978148	Higher odds of cognitive improvement	Not significant
	SAA1	363	283	80	0.008827	0.162213	1.00887	0.7341	1.38647	0.956605	0.978148	Higher odds of cognitive improvement	Not significant
	CCL13	363	283	80	0.007106	0.138384	1.00713	0.767877	1.32093	0.959045	0.978148	Higher odds of cognitive improvement	Not significant
	FOLR1	363	283	80	0.006048	0.143243	1.00607	0.759793	1.33216	0.966324	0.978148	Higher odds of cognitive improvement	Not significant
	CRP	363	283	80	0.005844	0.153568	1.00586	0.74442	1.35912	0.969643	0.978148	Higher odds of cognitive improvement	Not significant
	GDI1	363	283	80	-0.000368	0.135595	0.999632	0.766337	1.30395	0.997836	0.997836	Lower odds of cognitive improvement	Not significant
